# Current status and future opportunities in modeling Multiple Sclerosis clinical characteristics

**DOI:** 10.1101/2022.02.24.22271474

**Authors:** Joshua Liu, Erin Kelly, Bibiana Bielekova

## Abstract

Development of effective treatments requires understanding of disease mechanisms. For diseases of the central nervous system (CNS), like Multiple sclerosis (MS), human pathology studies and animal models tend to identify candidate disease mechanisms. However, these studies cannot easily link identified processes to clinical outcomes, such as MS severity, required for causality assessment of candidate mechanisms. Technological advances now allow generation of thousands of biomarkers in living human subjects, derived from genes, transcripts, medical images and proteins or metabolites in biological fluids. These biomarkers can be assembled into computational models of clinical value, provided such models are generalizable. Reproducibility of models increases with technical rigor of study design, such as blinding, implementing controls, using large cohorts that encompass entire spectrum of disease phenotypes and, most importantly, validating models in independent cohort(s).

To facilitate growth of this important research area, we performed a meta-analysis of publications that model MS clinical outcomes (n=302), extracting effect sizes, while also scoring technical quality of study design using pre-defined criteria. Finally, we generated a Shiny-App-based website that allows dynamic exploration of data using selective filtering.

On average, published studies fulfilled only one out of seven criteria of study design rigor. Only 15.2% of studies used any validation strategy, and only 8% used the gold standard of independent cohort validation. Many studies also used small cohorts, e.g., for MRI and blood biomarker predictors the median sample size was below 100 subjects. We observed inverse relationships between reported effect sizes and the numbers of study design criteria fulfilled, expanding analogous reports from non-MS fields, that studies that fail to limit bias over-estimate effect sizes.

In conclusion, the presented meta-analysis represents a useful tool for researchers, reviewers, and funders to improve design of future modeling studies in MS and to easily compare new studies with published literature. We expect that this will accelerate research in this important area, leading to development of robust models with proven clinical value.

## Supplemental Table 1 for "Current status and future opportunities in modeling Multiple Sclerosis clinical characteristics"

### Sheet: raw_data
Clinical outcome Categories	Clinical outcome Subcategories	Clinical outcome	Clinical outcome note	Model	Independent variables/predictors (MRI features are examined elsewhere)	Type of Predictors used in the entire study (i.e. genes, blood biomarkers, CSF biomarkers, clinical)	Single/Multiple Predictors	MS Type	Therapy	Blinding (Yes = 1, No/Not described =0)	Adjustment for mutl comp (Y=1, N=0)	# Comparisons (i.e., #features x #outcomes)	Missingness described )Y=1, N=0)	HD control data (Y=1, N=0)	Adjusting for co-variates (age/gender)(Y=1, N=0)	Individual level data = 1, Meta-analyses = 0	Outlier removal described? (Y=1, N=0)	Training cohort (no cross-validation)	1	1	1	1	1	1	1	1	1	1	1	1	Training cohort (OOB data/cross-validation)	2	2	2	2	2	2	2	2	2	2	Independent validation cohort	3	3	3	3	3	3	3	3	3	3	3	3	3	PMID	Note
																		# subjects	r Pearson	Rho	R2	CCC	p-value	MSE	Interrater Reliability	Odds Ratio	Hazard Ratio	Accuracy	AUC	Other	# subjects	r Pearson	Rho	R2	CCC	p-value	MSE	Odds Ratio	Accuracy	AUC	Other	# subjects	r Pearson	Rho	R2	CCC	p-value	MSE	Odds Ratio	Hazard Ratio	Negative Log Likelihood	Accuracy	Sensitivity	AUC	Other
Severity	Conversion	SPMS Conversion	Dichotomized (yes/no)	KNN-3	1-year model (clinical information from first year of progression)	Clinical	Multiple	RRMS		0	0	108	1	0	0	1	0														187									0.76	0.76															33273676		TRUE
Severity	Conversion	SPMS Conversion	Dichotomized (yes/no)	Decision Tree	1-year model (clinical information from first year of progression)	Clinical	Multiple	RRMS		0	0	108	1	0	0	1	0														187									0.65	0.65															33273676		TRUE
Severity	Conversion	SPMS Conversion	Dichotomized (yes/no)	Linear Regression	1-year model (clinical information from first year of progression)	Clinical	Multiple	RRMS		0	0	108	1	0	0	1	0														187									0.79	0.79															33273676		TRUE
Severity	Conversion	SPMS Conversion	Dichotomized (yes/no)	SVM	1-year model (clinical information from first year of progression)	Clinical	Multiple	RRMS		0	0	108	1	0	0	1	0														187									0.81	0.81															33273676		TRUE
Disability	EDSS	EDSS Dichotomized	Dichotomized as severe and non-severe based on EDSS 3 from year 6	KNN-3	1-year model (clinical information from first year of progression)	Clinical	Multiple	RRMS		0	0	108	1	0	0	1	0														145									0.74	0.74															33273676		TRUE
Disability	EDSS	EDSS Dichotomized	Dichotomized as severe and non-severe based on EDSS 3 from year 6	Decision Tree	1-year model (clinical information from first year of progression)	Clinical	Multiple	RRMS		0	0	108	1	0	0	1	0														145									0.74	0.74															33273676		TRUE
Disability	EDSS	EDSS Dichotomized	Dichotomized as severe and non-severe based on EDSS 3 from year 6	Linear Regression	1-year model (clinical information from first year of progression)	Clinical	Multiple	RRMS		0	0	108	1	0	0	1	0														145									0.8	0.8															33273676		TRUE
Disability	EDSS	EDSS Dichotomized	Dichotomized as severe and non-severe based on EDSS 3 from year 6	SVM	1-year model (clinical information from first year of progression)	Clinical	Multiple	RRMS		0	0	108	1	0	0	1	0														145									0.8	0.8															33273676		TRUE
Disability	EDSS	EDSS Dichotomized	Dichotomized as severe and non-severe based on EDSS 3 from year 10	KNN-3	1-year model (clinical information from first year of progression)	Clinical	Multiple	RRMS		0	0	108	1	0	0	1	0														67									0.67	0.67															33273676		TRUE
Disability	EDSS	EDSS Dichotomized	Dichotomized as severe and non-severe based on EDSS 3 from year 10	Decision Tree	1-year model (clinical information from first year of progression)	Clinical	Multiple	RRMS		0	0	108	1	0	0	1	0														67									0.57	0.57															33273676		TRUE
Disability	EDSS	EDSS Dichotomized	Dichotomized as severe and non-severe based on EDSS 3 from year 10	Linear Regression	1-year model (clinical information from first year of progression)	Clinical	Multiple	RRMS		0	0	108	1	0	0	1	0														67									0.67	0.67															33273676		TRUE
Disability	EDSS	EDSS Dichotomized	Dichotomized as severe and non-severe based on EDSS 3 from year 10	SVM	1-year model (clinical information from first year of progression)	Clinical	Multiple	RRMS		0	0	108	1	0	0	1	0														67									0.73	0.73															33273676		TRUE
Severity	Conversion	SPMS Conversion	Dichotomized (yes/no)	KNN-3	2-year model (clinical information from first to second year of progression)	Clinical	Multiple	RRMS		0	0	108	1	0	0	1	0														187									0.81	0.81															33273676		TRUE
Severity	Conversion	SPMS Conversion	Dichotomized (yes/no)	Decision Tree	2-year model (clinical information from first to second year of progression)	Clinical	Multiple	RRMS		0	0	108	1	0	0	1	0														187									0.7	0.7															33273676		TRUE
Severity	Conversion	SPMS Conversion	Dichotomized (yes/no)	Linear Regression	2-year model (clinical information from first to second year of progression)	Clinical	Multiple	RRMS		0	0	108	1	0	0	1	0														187									0.82	0.82															33273676		TRUE
Severity	Conversion	SPMS Conversion	Dichotomized (yes/no)	SVM	2-year model (clinical information from first to second year of progression)	Clinical	Multiple	RRMS		0	0	108	1	0	0	1	0														187									0.86	0.86															33273676		TRUE
Disability	EDSS	EDSS Dichotomized	Dichotomized as severe and non-severe based on EDSS 3 from year 6	KNN-3	2-year model (clinical information from first to second year of progression)	Clinical	Multiple	RRMS		0	0	108	1	0	0	1	0														145									0.8	0.8															33273676		TRUE
Disability	EDSS	EDSS Dichotomized	Dichotomized as severe and non-severe based on EDSS 3 from year 6	Decision Tree	2-year model (clinical information from first to second year of progression)	Clinical	Multiple	RRMS		0	0	108	1	0	0	1	0														145									0.83	0.83															33273676		TRUE
Disability	EDSS	EDSS Dichotomized	Dichotomized as severe and non-severe based on EDSS 3 from year 6	Linear Regression	2-year model (clinical information from first to second year of progression)	Clinical	Multiple	RRMS		0	0	108	1	0	0	1	0														145									0.87	0.87															33273676		TRUE
Disability	EDSS	EDSS Dichotomized	Dichotomized as severe and non-severe based on EDSS 3 from year 6	SVM	2-year model (clinical information from first to second year of progression)	Clinical	Multiple	RRMS		0	0	108	1	0	0	1	0														145									0.89	0.89															33273676		TRUE
Disability	EDSS	EDSS Dichotomized	Dichotomized as severe and non-severe based on EDSS 3 from year 10	KNN-3	2-year model (clinical information from first to second year of progression)	Clinical	Multiple	RRMS		0	0	108	1	0	0	1	0														67									0.66	0.66															33273676		TRUE
Disability	EDSS	EDSS Dichotomized	Dichotomized as severe and non-severe based on EDSS 3 from year 10	Decision Tree	2-year model (clinical information from first to second year of progression)	Clinical	Multiple	RRMS		0	0	108	1	0	0	1	0														67									0.61	0.61															33273676		TRUE
Disability	EDSS	EDSS Dichotomized	Dichotomized as severe and non-severe based on EDSS 3 from year 10	Linear Regression	2-year model (clinical information from first to second year of progression)	Clinical	Multiple	RRMS		0	0	108	1	0	0	1	0														67									0.71	0.71															33273676		TRUE
Disability	EDSS	EDSS Dichotomized	Dichotomized as severe and non-severe based on EDSS 3 from year 10	SVM	2-year model (clinical information from first to second year of progression)	Clinical	Multiple	RRMS		0	0	108	1	0	0	1	0														67									0.71	0.71															33273676		TRUE
Severity	Conversion	SPMS Conversion	Dichotomized (yes/no)	KNN-3	3-year model (clinical information from first to third year of progression)	Clinical	Multiple	RRMS		0	0	108	1	0	0	1	0														187									0.73	0.73															33273676		TRUE
Severity	Conversion	SPMS Conversion	Dichotomized (yes/no)	Decision Tree	3-year model (clinical information from first to third year of progression)	Clinical	Multiple	RRMS		0	0	108	1	0	0	1	0														187									0.65	0.65															33273676		TRUE
Severity	Conversion	SPMS Conversion	Dichotomized (yes/no)	Linear Regression	3-year model (clinical information from first to third year of progression)	Clinical	Multiple	RRMS		0	0	108	1	0	0	1	0														187									0.78	0.78															33273676		TRUE
Severity	Conversion	SPMS Conversion	Dichotomized (yes/no)	SVM	3-year model (clinical information from first to third year of progression)	Clinical	Multiple	RRMS		0	0	108	1	0	0	1	0														187									0.83	0.83															33273676		TRUE
Disability	EDSS	EDSS Dichotomized	Dichotomized as severe and non-severe based on EDSS 3 from year 6	KNN-3	3-year model (clinical information from first to third year of progression)	Clinical	Multiple	RRMS		0	0	108	1	0	0	1	0														145									0.81	0.81															33273676		TRUE
Disability	EDSS	EDSS Dichotomized	Dichotomized as severe and non-severe based on EDSS 3 from year 6	Decision Tree	3-year model (clinical information from first to third year of progression)	Clinical	Multiple	RRMS		0	0	108	1	0	0	1	0														145									0.82	0.82															33273676		TRUE
Disability	EDSS	EDSS Dichotomized	Dichotomized as severe and non-severe based on EDSS 3 from year 6	Linear Regression	3-year model (clinical information from first to third year of progression)	Clinical	Multiple	RRMS		0	0	108	1	0	0	1	0														145									0.89	0.89															33273676		TRUE
Disability	EDSS	EDSS Dichotomized	Dichotomized as severe and non-severe based on EDSS 3 from year 6	SVM	3-year model (clinical information from first to third year of progression)	Clinical	Multiple	RRMS		0	0	108	1	0	0	1	0														145									0.9	0.9															33273676		TRUE
Disability	EDSS	EDSS Dichotomized	Dichotomized as severe and non-severe based on EDSS 3 from year 10	KNN-3	3-year model (clinical information from first to third year of progression)	Clinical	Multiple	RRMS		0	0	108	1	0	0	1	0														67									0.68	0.68															33273676		TRUE
Disability	EDSS	EDSS Dichotomized	Dichotomized as severe and non-severe based on EDSS 3 from year 10	Decision Tree	3-year model (clinical information from first to third year of progression)	Clinical	Multiple	RRMS		0	0	108	1	0	0	1	0														67									0.65	0.65															33273676		TRUE
Disability	EDSS	EDSS Dichotomized	Dichotomized as severe and non-severe based on EDSS 3 from year 10	Linear Regression	3-year model (clinical information from first to third year of progression)	Clinical	Multiple	RRMS		0	0	108	1	0	0	1	0														67									0.73	0.73															33273676		TRUE
Disability	EDSS	EDSS Dichotomized	Dichotomized as severe and non-severe based on EDSS 3 from year 10	SVM	3-year model (clinical information from first to third year of progression)	Clinical	Multiple	RRMS		0	0	108	1	0	0	1	0														67									0.75	0.75															33273676		TRUE
Severity	Conversion	SPMS Conversion	Dichotomized (yes/no)	KNN-3	4-year model (clinical information from first to fourth year of progression)	Clinical	Multiple	RRMS		0	0	108	1	0	0	1	0														187									0.79	0.79															33273676		TRUE
Severity	Conversion	SPMS Conversion	Dichotomized (yes/no)	Decision Tree	4-year model (clinical information from first to fourth year of progression)	Clinical	Multiple	RRMS		0	0	108	1	0	0	1	0														187									0.65	0.65															33273676		TRUE
Severity	Conversion	SPMS Conversion	Dichotomized (yes/no)	Linear Regression	4-year model (clinical information from first to fourth year of progression)	Clinical	Multiple	RRMS		0	0	108	1	0	0	1	0														187									0.79	0.79															33273676		TRUE
Severity	Conversion	SPMS Conversion	Dichotomized (yes/no)	SVM	4-year model (clinical information from first to fourth year of progression)	Clinical	Multiple	RRMS		0	0	108	1	0	0	1	0														187									0.85	0.85															33273676		TRUE
Disability	EDSS	EDSS Dichotomized	Dichotomized as severe and non-severe based on EDSS 3 from year 6	KNN-3	4-year model (clinical information from first to fourth year of progression)	Clinical	Multiple	RRMS		0	0	108	1	0	0	1	0														145									0.85	0.85															33273676		TRUE
Disability	EDSS	EDSS Dichotomized	Dichotomized as severe and non-severe based on EDSS 3 from year 6	Decision Tree	4-year model (clinical information from first to fourth year of progression)	Clinical	Multiple	RRMS		0	0	108	1	0	0	1	0														145									0.85	0.85															33273676		TRUE
Disability	EDSS	EDSS Dichotomized	Dichotomized as severe and non-severe based on EDSS 3 from year 6	Linear Regression	4-year model (clinical information from first to fourth year of progression)	Clinical	Multiple	RRMS		0	0	108	1	0	0	1	0														145									0.92	0.92															33273676		TRUE
Disability	EDSS	EDSS Dichotomized	Dichotomized as severe and non-severe based on EDSS 3 from year 6	SVM	4-year model (clinical information from first to fourth year of progression)	Clinical	Multiple	RRMS		0	0	108	1	0	0	1	0														145									0.92	0.92															33273676		TRUE
Disability	EDSS	EDSS Dichotomized	Dichotomized as severe and non-severe based on EDSS 3 from year 10	KNN-3	4-year model (clinical information from first to fourth year of progression)	Clinical	Multiple	RRMS		0	0	108	1	0	0	1	0														67									0.72	0.72															33273676		TRUE
Disability	EDSS	EDSS Dichotomized	Dichotomized as severe and non-severe based on EDSS 3 from year 10	Decision Tree	4-year model (clinical information from first to fourth year of progression)	Clinical	Multiple	RRMS		0	0	108	1	0	0	1	0														67									0.7	0.7															33273676		TRUE
Disability	EDSS	EDSS Dichotomized	Dichotomized as severe and non-severe based on EDSS 3 from year 10	Linear Regression	4-year model (clinical information from first to fourth year of progression)	Clinical	Multiple	RRMS		0	0	108	1	0	0	1	0														67									0.77	0.77															33273676		TRUE
Disability	EDSS	EDSS Dichotomized	Dichotomized as severe and non-severe based on EDSS 3 from year 10	SVM	4-year model (clinical information from first to fourth year of progression)	Clinical	Multiple	RRMS		0	0	108	1	0	0	1	0														67									0.8	0.8															33273676		TRUE
Severity	Conversion	SPMS Conversion	Dichotomized (yes/no)	KNN-3	5-year model (clinical information from first to fifth year of progression)	Clinical	Multiple	RRMS		0	0	108	1	0	0	1	0														187									0.84	0.84															33273676		TRUE
Severity	Conversion	SPMS Conversion	Dichotomized (yes/no)	Decision Tree	5-year model (clinical information from first to fifth year of progression)	Clinical	Multiple	RRMS		0	0	108	1	0	0	1	0														187									0.77	0.77															33273676		TRUE
Severity	Conversion	SPMS Conversion	Dichotomized (yes/no)	Linear Regression	5-year model (clinical information from first to fifth year of progression)	Clinical	Multiple	RRMS		0	0	108	1	0	0	1	0														187									0.81	0.81															33273676		TRUE
Severity	Conversion	SPMS Conversion	Dichotomized (yes/no)	SVM	5-year model (clinical information from first to fifth year of progression)	Clinical	Multiple	RRMS		0	0	108	1	0	0	1	0														187									0.86	0.86															33273676		TRUE
Disability	EDSS	EDSS Dichotomized	Dichotomized as severe and non-severe based on EDSS 3 from year 6	KNN-3	5-year model (clinical information from first to fifth year of progression)	Clinical	Multiple	RRMS		0	0	108	1	0	0	1	0														145									0.87	0.87															33273676		TRUE
Disability	EDSS	EDSS Dichotomized	Dichotomized as severe and non-severe based on EDSS 3 from year 6	Decision Tree	5-year model (clinical information from first to fifth year of progression)	Clinical	Multiple	RRMS		0	0	108	1	0	0	1	0														145									0.86	0.86															33273676		TRUE
Disability	EDSS	EDSS Dichotomized	Dichotomized as severe and non-severe based on EDSS 3 from year 6	Linear Regression	5-year model (clinical information from first to fifth year of progression)	Clinical	Multiple	RRMS		0	0	108	1	0	0	1	0														145									0.94	0.94															33273676		TRUE
Disability	EDSS	EDSS Dichotomized	Dichotomized as severe and non-severe based on EDSS 3 from year 6	SVM	5-year model (clinical information from first to fifth year of progression)	Clinical	Multiple	RRMS		0	0	108	1	0	0	1	0														145									0.94	0.94															33273676		TRUE
Disability	EDSS	EDSS Dichotomized	Dichotomized as severe and non-severe based on EDSS 3 from year 10	KNN-3	5-year model (clinical information from first to fifth year of progression)	Clinical	Multiple	RRMS		0	0	108	1	0	0	1	0														67									0.79	0.79															33273676		TRUE
Disability	EDSS	EDSS Dichotomized	Dichotomized as severe and non-severe based on EDSS 3 from year 10	Decision Tree	5-year model (clinical information from first to fifth year of progression)	Clinical	Multiple	RRMS		0	0	108	1	0	0	1	0														67									0.77	0.77															33273676		TRUE
Disability	EDSS	EDSS Dichotomized	Dichotomized as severe and non-severe based on EDSS 3 from year 10	Linear Regression	5-year model (clinical information from first to fifth year of progression)	Clinical	Multiple	RRMS		0	0	108	1	0	0	1	0														67									0.81	0.81															33273676		TRUE
Disability	EDSS	EDSS Dichotomized	Dichotomized as severe and non-severe based on EDSS 3 from year 10	SVM	5-year model (clinical information from first to fifth year of progression)	Clinical	Multiple	RRMS		0	0	108	1	0	0	1	0														67									0.85	0.85															33273676		TRUE
Relapse-related		Relapse	Dichotomized based on occurrence of new symptoms or exacerbation of existing symptoms persisting for >24h, in the absence of concurrent illness or fever, and occurring at least 30 days after a previous relapse	Multivariable survival and generalized linear model	39 predictors, including demographics, clinical and disability information, disease activity, and MRI data	Clinical	Multiple	CIS, RRMS, SPMS, PPMS	Interferon β-1a (intramuscular)	0	0	234	1	0	1	1	1	1720										0.64		0.64												678										0.79			0.79	29050389		TRUE
Severity	EDSS Change	EDSS Worsening	Dichotomized, defined as increase in EDSS score (by 1.5 steps if previous EDSS was 0, by 1 step if previous EDSS was 1–5.5 and by 0.5 steps if previous EDSS was >=6)	Multivariable survival and generalized linear model	39 predictor variables, including demographics, clinical and disability information, disease activity, and MRI data	Clinical	Multiple	CIS, RRMS, SPMS, PPMS	Interferon β-1a (intramuscular)	0	0	234	1	0	1	1	1	1720										0.93		0.93												678										0.93			0.93	29050389		TRUE
Severity	EDSS Change	EDSS Improvement	Dichotomized, defined as decrease in EDSS score (by 1.5 steps if EDSS was 1.5, by 1 step if EDSS was 2–6, and by 0.5 step if EDSS was >=6.5)	Multivariable survival and generalized linear model	39 predictor variables, including demographics, clinical and disability information, disease activity, and MRI data	Clinical	Multiple	CIS, RRMS, SPMS, PPMS	Interferon β-1a (intramuscular)	0	0	234	1	0	1	1	1	1720										0.96		0.96												678										0.96			0.96	29050389		TRUE
Disability	EDSS	EDSS Ordinal	Continuous AUC of EDSS-time curve relative to pre-DMT EDSS score [Annualized Change in Cummulative Disease Burden]	Multivariable survival and generalized linear model	39 predictor variables, including demographics, clinical and disability information, disease activity, and MRI data	Clinical	Multiple	CIS, RRMS, SPMS, PPMS	Interferon β-1a (intramuscular)	0	0	234	1	0	1	1	1	1720										0.39		0.39												678										0.39			0.39	29050389		TRUE
Severity	Conversion	SPMS Conversion	Dichotomized (yes/no)	Multivariable survival and generalized linear model	39 predictor variables, including demographics, clinical and disability information, disease activity, and MRI data	Clinical	Multiple	CIS, RRMS, SPMS, PPMS	Interferon β-1a (intramuscular)	0	0	234	1	0	1	1	1	1720										0.22		0.22												678										0.19			0.19	29050389		TRUE
Treatment-related		Treatment Discontinuation	Dichotomized (yes/no)	Multivariable survival and generalized linear model	39 predictor variables, including demographics, clinical and disability information, disease activity, and MRI data	Clinical	Multiple	CIS, RRMS, SPMS, PPMS	Interferon β-1a (intramuscular)	0	0	234	1	0	1	1	1	1720										0.13		0.13												678										0.09			0.09	29050389		TRUE
Relapse-related		Relapse	Dichotomized based on occurrence of new symptoms or exacerbation of existing symptoms persisting for >24h, in the absence of concurrent illness or fever, and occurring at least 30 days after a previous relapse	Multivariable survival and generalized linear model	39 predictor variables, including demographics, clinical and disability information, disease activity, and MRI data	Clinical	Multiple	CIS, RRMS, SPMS, PPMS	Interferon β-1a (subcutaneous)	0	0	234	1	0	1	1	1	2660										0.71		0.71												265										0.83			0.83	29050389		TRUE
Severity	EDSS Change	EDSS Worsening	Dichotomized, defined as increase in EDSS score (by 1.5 steps if previous EDSS was 0, by 1 step if previous EDSS was 1–5.5 and by 0.5 steps if previous EDSS was >=6)	Multivariable survival and generalized linear model	39 predictor variables, including demographics, clinical and disability information, disease activity, and MRI data	Clinical	Multiple	CIS, RRMS, SPMS, PPMS	Interferon β-1a (subcutaneous)	0	0	234	1	0	1	1	1	2660										0.93		0.93												265										0.91			0.91	29050389		TRUE
Severity	EDSS Change	EDSS Improvement	Dichotomized, defined as decrease in EDSS score (by 1.5 steps if EDSS was 1.5, by 1 step if EDSS was 2–6, and by 0.5 step if EDSS was >=6.5)	Multivariable survival and generalized linear model	39 predictor variables, including demographics, clinical and disability information, disease activity, and MRI data	Clinical	Multiple	CIS, RRMS, SPMS, PPMS	Interferon β-1a (subcutaneous)	0	0	234	1	0	1	1	1	2660										0.95		0.95												265										0.96			0.96	29050389		TRUE
Disability	EDSS	EDSS Ordinal	Continuous AUC of EDSS-time curve relative to pre-DMT EDSS score [Annualized Change in Cummulative Disease Burden]	Multivariable survival and generalized linear model	39 predictor variables, including demographics, clinical and disability information, disease activity, and MRI data	Clinical	Multiple	CIS, RRMS, SPMS, PPMS	Interferon β-1a (subcutaneous)	0	0	234	1	0	1	1	1	2660										0.36		0.36												265										0.31			0.31	29050389		TRUE
Severity	Conversion	SPMS Conversion	Dichotomized (yes/no)	Multivariable survival and generalized linear model	39 predictor variables, including demographics, clinical and disability information, disease activity, and MRI data	Clinical	Multiple	CIS, RRMS, SPMS, PPMS	Interferon β-1a (subcutaneous)	0	0	234	1	0	1	1	1	2660										0.29		0.29												265										0.42			0.42	29050389		TRUE
Treatment-related		Treatment Discontinuation	Dichotomized (yes/no)	Multivariable survival and generalized linear model	39 predictor variables, including demographics, clinical and disability information, disease activity, and MRI data	Clinical	Multiple	CIS, RRMS, SPMS, PPMS	Interferon β-1a (subcutaneous)	0	0	234	1	0	1	1	1	2660										0.06		0.06												265										0.1			0.1	29050389		TRUE
Relapse-related		Relapse	Dichotomized based on occurrence of new symptoms or exacerbation of existing symptoms persisting for >24h, in the absence of concurrent illness or fever, and occurring at least 30 days after a previous relapse	Multivariable survival and generalized linear model	39 predictor variables, including demographics, clinical and disability information, disease activity, and MRI data	Clinical	Multiple	CIS, RRMS, SPMS, PPMS	Interferon β-1b	0	0	234	1	0	1	1	1	1317										0.65		0.65												242										0.82			0.82	29050389		TRUE
Severity	EDSS Change	EDSS Worsening	Dichotomized, defined as increase in EDSS score (by 1.5 steps if previous EDSS was 0, by 1 step if previous EDSS was 1–5.5 and by 0.5 steps if previous EDSS was >=6)	Multivariable survival and generalized linear model	39 predictor variables, including demographics, clinical and disability information, disease activity, and MRI data	Clinical	Multiple	CIS, RRMS, SPMS, PPMS	Interferon β-1b	0	0	234	1	0	1	1	1	1317										0.9		0.9												242										0.89			0.89	29050389		TRUE
Severity	EDSS Change	EDSS Improvement	Dichotomized, defined as decrease in EDSS score (by 1.5 steps if EDSS was 1.5, by 1 step if EDSS was 2–6, and by 0.5 step if EDSS was >=6.5)	Multivariable survival and generalized linear model	39 predictor variables, including demographics, clinical and disability information, disease activity, and MRI data	Clinical	Multiple	CIS, RRMS, SPMS, PPMS	Interferon β-1b	0	0	234	1	0	1	1	1	1317										0.94		0.94												242										0.94			0.94	29050389		TRUE
Disability	EDSS	EDSS Ordinal	Continuous AUC of EDSS-time curve relative to pre-DMT EDSS score [Annualized Change in Cummulative Disease Burden]	Multivariable survival and generalized linear model	39 predictor variables, including demographics, clinical and disability information, disease activity, and MRI data	Clinical	Multiple	CIS, RRMS, SPMS, PPMS	Interferon β-1b	0	0	234	1	0	1	1	1	1317										0.37		0.37												242										0.41			0.41	29050389		TRUE
Severity	Conversion	SPMS Conversion	Dichotomized (yes/no)	Multivariable survival and generalized linear model	39 predictor variables, including demographics, clinical and disability information, disease activity, and MRI data	Clinical	Multiple	CIS, RRMS, SPMS, PPMS	Interferon β-1b	0	0	234	1	0	1	1	1	1317										0.34		0.34												242										0.19			0.19	29050389		TRUE
Treatment-related		Treatment Discontinuation	Dichotomized (yes/no)	Multivariable survival and generalized linear model	39 predictor variables, including demographics, clinical and disability information, disease activity, and MRI data	Clinical	Multiple	CIS, RRMS, SPMS, PPMS	Interferon β-1b	0	0	234	1	0	1	1	1	1317										0.12		0.12												242										0.05			0.05	29050389		TRUE
Relapse-related		Relapse	Dichotomized based on occurrence of new symptoms or exacerbation of existing symptoms persisting for >24h, in the absence of concurrent illness or fever, and occurring at least 30 days after a previous relapse	Multivariable survival and generalized linear model	39 predictor variables, including demographics, clinical and disability information, disease activity, and MRI data	Clinical	Multiple	CIS, RRMS, SPMS, PPMS	Glatiramer acetate	0	0	234	1	0	1	1	1	1792										0.68		0.68												523										0.79			0.79	29050389		TRUE
Severity	EDSS Change	EDSS Worsening	Dichotomized, defined as increase in EDSS score (by 1.5 steps if previous EDSS was 0, by 1 step if previous EDSS was 1–5.5 and by 0.5 steps if previous EDSS was >=6)	Multivariable survival and generalized linear model	39 predictor variables, including demographics, clinical and disability information, disease activity, and MRI data	Clinical	Multiple	CIS, RRMS, SPMS, PPMS	Glatiramer acetate	0	0	234	1	0	1	1	1	1792										0.93		0.93												523										0.92			0.92	29050389		TRUE
Severity	EDSS Change	EDSS Improvement	Dichotomized, defined as decrease in EDSS score (by 1.5 steps if EDSS was 1.5, by 1 step if EDSS was 2–6, and by 0.5 step if EDSS was >=6.5)	Multivariable survival and generalized linear model	39 predictor variables, including demographics, clinical and disability information, disease activity, and MRI data	Clinical	Multiple	CIS, RRMS, SPMS, PPMS	Glatiramer acetate	0	0	234	1	0	1	1	1	1792										0.95		0.95												523										0.96			0.96	29050389		TRUE
Disability	EDSS	EDSS Ordinal	Continuous AUC of EDSS-time curve relative to pre-DMT EDSS score [Annualized Change in Cummulative Disease Burden]	Multivariable survival and generalized linear model	39 predictor variables, including demographics, clinical and disability information, disease activity, and MRI data	Clinical	Multiple	CIS, RRMS, SPMS, PPMS	Glatiramer acetate	0	0	234	1	0	1	1	1	1792										0.38		0.38												523										0.4			0.4	29050389		TRUE
Severity	Conversion	SPMS Conversion	Dichotomized (yes/no)	Multivariable survival and generalized linear model	39 predictor variables, including demographics, clinical and disability information, disease activity, and MRI data	Clinical	Multiple	CIS, RRMS, SPMS, PPMS	Glatiramer acetate	0	0	234	1	0	1	1	1	1792										0.22		0.22												523										0.09			0.09	29050389		TRUE
Treatment-related		Treatment Discontinuation	Dichotomized (yes/no)	Multivariable survival and generalized linear model	39 predictor variables, including demographics, clinical and disability information, disease activity, and MRI data	Clinical	Multiple	CIS, RRMS, SPMS, PPMS	Glatiramer acetate	0	0	234	1	0	1	1	1	1792										0.13		0.13												523										0.09			0.09	29050389		TRUE
Relapse-related		Relapse	Dichotomized based on occurrence of new symptoms or exacerbation of existing symptoms persisting for >24h, in the absence of concurrent illness or fever, and occurring at least 30 days after a previous relapse	Multivariable survival and generalized linear model	39 predictor variables, including demographics, clinical and disability information, disease activity, and MRI data	Clinical	Multiple	CIS, RRMS, SPMS, PPMS	Fingolimod	0	0	234	1	0	1	1	1	1483										0.82		0.82												530										0.92			0.92	29050389		TRUE
Severity	EDSS Change	EDSS Worsening	Dichotomized, defined as increase in EDSS score (by 1.5 steps if previous EDSS was 0, by 1 step if previous EDSS was 1–5.5 and by 0.5 steps if previous EDSS was >=6)	Multivariable survival and generalized linear model	39 predictor variables, including demographics, clinical and disability information, disease activity, and MRI data	Clinical	Multiple	CIS, RRMS, SPMS, PPMS	Fingolimod	0	0	234	1	0	1	1	1	1483										0.94		0.94												530										0.96			0.96	29050389		TRUE
Severity	EDSS Change	EDSS Improvement	Dichotomized, defined as decrease in EDSS score (by 1.5 steps if EDSS was 1.5, by 1 step if EDSS was 2–6, and by 0.5 step if EDSS was >=6.5)	Multivariable survival and generalized linear model	39 predictor variables, including demographics, clinical and disability information, disease activity, and MRI data	Clinical	Multiple	CIS, RRMS, SPMS, PPMS	Fingolimod	0	0	234	1	0	1	1	1	1483										0.94		0.94												530										0.95			0.95	29050389		TRUE
Disability	EDSS	EDSS Ordinal	Continuous AUC of EDSS-time curve relative to pre-DMT EDSS score [Annualized Change in Cummulative Disease Burden]	Multivariable survival and generalized linear model	39 predictor variables, including demographics, clinical and disability information, disease activity, and MRI data	Clinical	Multiple	CIS, RRMS, SPMS, PPMS	Fingolimod	0	0	234	1	0	1	1	1	1483										0.35		0.35												530										0.39			0.39	29050389		TRUE
Severity	Conversion	SPMS Conversion	Dichotomized (yes/no)	Multivariable survival and generalized linear model	39 predictor variables, including demographics, clinical and disability information, disease activity, and MRI data	Clinical	Multiple	CIS, RRMS, SPMS, PPMS	Fingolimod	0	0	234	1	0	1	1	1	1483										0.27		0.27												530										0.33			0.33	29050389		TRUE
Treatment-related		Treatment Discontinuation	Dichotomized (yes/no)	Multivariable survival and generalized linear model	39 predictor variables, including demographics, clinical and disability information, disease activity, and MRI data	Clinical	Multiple	CIS, RRMS, SPMS, PPMS	Fingolimod	0	0	234	1	0	1	1	1	1483										0.16		0.16												530										0.13			0.13	29050389		TRUE
Relapse-related		Relapse	Dichotomized based on occurrence of new symptoms or exacerbation of existing symptoms persisting for >24h, in the absence of concurrent illness or fever, and occurring at least 30 days after a previous relapse	Multivariable survival and generalized linear model	39 predictor variables, including demographics, clinical and disability information, disease activity, and MRI data	Clinical	Multiple	CIS, RRMS, SPMS, PPMS	Natalizumab	0	0	234	1	0	1	1	1	1431										0.84		0.84												1231										0.95			0.95	29050389		TRUE
Severity	EDSS Change	EDSS Worsening	Dichotomized, defined as increase in EDSS score (by 1.5 steps if previous EDSS was 0, by 1 step if previous EDSS was 1–5.5 and by 0.5 steps if previous EDSS was >=6)	Multivariable survival and generalized linear model	39 predictor variables, including demographics, clinical and disability information, disease activity, and MRI data	Clinical	Multiple	CIS, RRMS, SPMS, PPMS	Natalizumab	0	0	234	1	0	1	1	1	1431										0.94		0.94												1231										0.95			0.95	29050389		TRUE
Severity	EDSS Change	EDSS Improvement	Dichotomized, defined as decrease in EDSS score (by 1.5 steps if EDSS was 1.5, by 1 step if EDSS was 2–6, and by 0.5 step if EDSS was >=6.5)	Multivariable survival and generalized linear model	39 predictor variables, including demographics, clinical and disability information, disease activity, and MRI data	Clinical	Multiple	CIS, RRMS, SPMS, PPMS	Natalizumab	0	0	234	1	0	1	1	1	1431										0.9		0.9												1231										0.86			0.86	29050389		TRUE
Disability	EDSS	EDSS Ordinal	Continuous AUC of EDSS-time curve relative to pre-DMT EDSS score [Annualized Change in Cummulative Disease Burden]	Multivariable survival and generalized linear model	39 predictor variables, including demographics, clinical and disability information, disease activity, and MRI data	Clinical	Multiple	CIS, RRMS, SPMS, PPMS	Natalizumab	0	0	234	1	0	1	1	1	1431										0.39		0.39												1231										0.47			0.47	29050389		TRUE
Severity	Conversion	SPMS Conversion	Dichotomized (yes/no)	Multivariable survival and generalized linear model	39 predictor variables, including demographics, clinical and disability information, disease activity, and MRI data	Clinical	Multiple	CIS, RRMS, SPMS, PPMS	Natalizumab	0	0	234	1	0	1	1	1	1431										0.06		0.06												1231										0.18			0.18	29050389		TRUE
Treatment-related		Treatment Discontinuation	Dichotomized (yes/no)	Multivariable survival and generalized linear model	39 predictor variables, including demographics, clinical and disability information, disease activity, and MRI data	Clinical	Multiple	CIS, RRMS, SPMS, PPMS	Natalizumab	0	0	234	1	0	1	1	1	1431										0.02		0.02												1231										0.03			0.03	29050389		TRUE
Relapse-related		Relapse	Dichotomized based on occurrence of new symptoms or exacerbation of existing symptoms persisting for >24h, in the absence of concurrent illness or fever, and occurring at least 30 days after a previous relapse	Multivariable survival and generalized linear model	39 predictor variables, including demographics, clinical and disability information, disease activity, and MRI data	Clinical	Multiple	CIS, RRMS, SPMS, PPMS	Mixoxantrone	0	0	234	1	0	1	1	1	404										0.86		0.86												217										0.94			0.94	29050389		TRUE
Severity	EDSS Change	EDSS Worsening	Dichotomized, defined as increase in EDSS score (by 1.5 steps if previous EDSS was 0, by 1 step if previous EDSS was 1–5.5 and by 0.5 steps if previous EDSS was >=6)	Multivariable survival and generalized linear model	39 predictor variables, including demographics, clinical and disability information, disease activity, and MRI data	Clinical	Multiple	CIS, RRMS, SPMS, PPMS	Mixoxantrone	0	0	234	1	0	1	1	1	404										0.92		0.92												217										0.86			0.86	29050389		TRUE
Severity	EDSS Change	EDSS Improvement	Dichotomized, defined as decrease in EDSS score (by 1.5 steps if EDSS was 1.5, by 1 step if EDSS was 2–6, and by 0.5 step if EDSS was >=6.5)	Multivariable survival and generalized linear model	39 predictor variables, including demographics, clinical and disability information, disease activity, and MRI data	Clinical	Multiple	CIS, RRMS, SPMS, PPMS	Mixoxantrone	0	0	234	1	0	1	1	1	404										0.94		0.94												217										0.95			0.95	29050389		TRUE
Disability	EDSS	EDSS Ordinal	Continuous AUC of EDSS-time curve relative to pre-DMT EDSS score [Annualized Change in Cummulative Disease Burden]	Multivariable survival and generalized linear model	39 predictor variables, including demographics, clinical and disability information, disease activity, and MRI data	Clinical	Multiple	CIS, RRMS, SPMS, PPMS	Mixoxantrone	0	0	234	1	0	1	1	1	404										0.36		0.36												217										0.34			0.34	29050389		TRUE
Severity	Conversion	SPMS Conversion	Dichotomized (yes/no)	Multivariable survival and generalized linear model	39 predictor variables, including demographics, clinical and disability information, disease activity, and MRI data	Clinical	Multiple	CIS, RRMS, SPMS, PPMS	Mixoxantrone	0	0	234	1	0	1	1	1	404										0.03		0.03												217										0.07			0.07	29050389		TRUE
Treatment-related		Treatment Discontinuation	Dichotomized (yes/no)	Multivariable survival and generalized linear model	39 predictor variables, including demographics, clinical and disability information, disease activity, and MRI data	Clinical	Multiple	CIS, RRMS, SPMS, PPMS	Mixoxantrone	0	0	234	1	0	1	1	1	404										0.09		0.09												217										0.06			0.06	29050389		TRUE
Severity	Conversion	SPMS Conversion	Dichotomized (yes/no)	Parametric Survival Model based on Gaussian Distribution	15 predictor variables, including demographics and clinical and MRI characteristics	Clinical	Multiple	RRMS		0	0	15	0	0	0	1	0														8825								0.84		0.84	3967										0.77			0.77	29911467		TRUE
Severity	Conversion	SPMS Conversion	Dichotomized (yes/no)	Parametric Survival Model based on Gaussian Distribution	15 predictor variables, including demographics and clinical and MRI characteristics	Clinical	Multiple	RRMS		0	0	15	0	0	0	1	0														8825								0.84		0.84	176										0.77			0.77	29911467		TRUE
Severity	Conversion	SPMS Conversion	Dichotomized (yes/no)	Parametric Survival Model based on Gaussian Distribution	15 predictor variables, including demographics and clinical and MRI characteristics	Clinical	Multiple	RRMS		0	0	15	0	0	0	1	0														8825								0.84		0.84	2355										0.87			0.87	29911467		TRUE
Disability	Cognitive	Cognitive Function	Continuous (average of z-scores of PASAT, SDMT, CVLT, BVMT, SNST, SSOC, COWAT, WTAR)	Machine Learning, Elastic Net	All tasks, EEG and non-EEG, Cross-sectional	Clinical	Multiple	RRMS, SPMS		0	1	116766	0	1	0	1	1														71	0.28																								29380079		TRUE
Disability	Cognitive	Cognitive Function	Continuous (average of z-scores of PASAT, SDMT, CVLT, BVMT, SNST, SSOC, COWAT, WTAR)	Machine Learning, Elastic Net	All tasks, EEG and non-EEG, Predict month 13	Clinical	Multiple	RRMS, SPMS		0	1	116766	0	1	0	1	1														55	0.32																								29380079		TRUE
Disability	Cognitive	Cognitive Function	Continuous (average of z-scores of PASAT, SDMT, CVLT, BVMT, SNST, SSOC, COWAT, WTAR)	Machine Learning, Elastic Net	All tasks, EEG and non-EEG, Predict month 26	Clinical	Multiple	RRMS, SPMS		0	1	116766	0	1	0	1	1														31	-0.05																								29380079		TRUE
Disability	Cognitive	Cognitive Function	Continuous (average of z-scores of PASAT, SDMT, CVLT, BVMT, SNST, SSOC, COWAT, WTAR)	Machine Learning, Elastic Net	Visual 2-stimulus oddball, EEG and non-EEG, Cross-sectional	Clinical	Multiple	RRMS, SPMS		0	1	29286	0	1	0	1	1														77	0.35																								29380079		TRUE
Disability	Cognitive	Cognitive Function	Continuous (average of z-scores of PASAT, SDMT, CVLT, BVMT, SNST, SSOC, COWAT, WTAR)	Machine Learning, Elastic Net	Visual 2-stimulus oddball, EEG and non-EEG, Predict month 13	Clinical	Multiple	RRMS, SPMS		0	1	29286	0	1	0	1	1														61	0.44																								29380079		TRUE
Disability	Cognitive	Cognitive Function	Continuous (average of z-scores of PASAT, SDMT, CVLT, BVMT, SNST, SSOC, COWAT, WTAR)	Machine Learning, Elastic Net	Visual 2-stimulus oddball, EEG and non-EEG, Predict month 26	Clinical	Multiple	RRMS, SPMS		0	1	29286	0	1	0	1	1														36	0.35																								29380079		TRUE
Disability	Cognitive	Cognitive Function	Continuous (average of z-scores of PASAT, SDMT) [Processing Speed and Working Memory]	Machine Learning, Elastic Net	All tasks, EEG and non-EEG, Cross-sectional	Clinical	Multiple	RRMS, SPMS		0	1	116766	0	1	0	1	1														71	0.24																								29380079		TRUE
Disability	Cognitive	Cognitive Function	Continuous (average of z-scores of PASAT, SDMT) [Processing Speed and Working Memory]	Machine Learning, Elastic Net	All tasks, EEG and non-EEG, Predict month 13	Clinical	Multiple	RRMS, SPMS		0	1	116766	0	1	0	1	1														55	0.29																								29380079		TRUE
Disability	Cognitive	Cognitive Function	Continuous (average of z-scores of PASAT, SDMT) [Processing Speed and Working Memory]	Machine Learning, Elastic Net	All tasks, EEG and non-EEG, Predict month 26	Clinical	Multiple	RRMS, SPMS		0	1	116766	0	1	0	1	1														31	0.12																								29380079		TRUE
Disability	Cognitive	Cognitive Function	Continuous (average of z-scores of PASAT, SDMT) [Processing Speed and Working Memory]	Machine Learning, Elastic Net	Visual 2-stimulus oddball, EEG and non-EEG, Cross-sectional	Clinical	Multiple	RRMS, SPMS		0	1	29286	0	1	0	1	1														77	0.27																								29380079		TRUE
Disability	Cognitive	Cognitive Function	Continuous (average of z-scores of PASAT, SDMT) [Processing Speed and Working Memory]	Machine Learning, Elastic Net	Visual 2-stimulus oddball, EEG and non-EEG, Predict month 13	Clinical	Multiple	RRMS, SPMS		0	1	29286	0	1	0	1	1														61	0.39																								29380079		TRUE
Disability	Cognitive	Cognitive Function	Continuous (average of z-scores of PASAT, SDMT) [Processing Speed and Working Memory]	Machine Learning, Elastic Net	Visual 2-stimulus oddball, EEG and non-EEG, Predict month 26	Clinical	Multiple	RRMS, SPMS		0	1	29286	0	1	0	1	1														36	0.3																								29380079		TRUE
Severity	Conversion	SPMS Conversion	Dichotomized (yes/no)	Poisson Regression Analysis	12 demographic and clinical features	Clinical	Multiple	RRMS		0	0	12	0	0	0	1	0	157					0.48																																	26265270		TRUE
Disability	DSS	Time from MS clinical onset to DSS 3	Continuous	Cox Proportional Hazards Model	Gender: Female	Clinical	Single	RRMS, SPMS, PPMS		0	1	12	0	0	0	1	0	1609									1.22			1.22																										20423930		TRUE
Disability	DSS	Time from MS clinical onset to DSS 3	Continuous	Cox Proportional Hazards Model	Age at MS clinical onset: 20 to <30	Clinical	Single	RRMS, SPMS, PPMS		0	1	12	0	0	0	1	0	1609									1.32			1.32																										20423930		TRUE
Disability	DSS	Time from MS clinical onset to DSS 3	Continuous	Cox Proportional Hazards Model	Age at MS clinical onset: 30 to <40	Clinical	Single	RRMS, SPMS, PPMS		0	1	12	0	0	0	1	0	1609									1.64			1.64																										20423930		TRUE
Disability	DSS	Time from MS clinical onset to DSS 3	Continuous	Cox Proportional Hazards Model	Age at MS clinical onset: 40 to <50	Clinical	Single	RRMS, SPMS, PPMS		0	1	12	0	0	0	1	0	1609									2.94			2.94																										20423930		TRUE
Disability	DSS	Time from MS clinical onset to DSS 3	Continuous	Cox Proportional Hazards Model	Age at MS clinical onset: >=50	Clinical	Single	RRMS, SPMS, PPMS		0	1	12	0	0	0	1	0	1609									4.28			4.28																										20423930		TRUE
Disability	DSS	Time from MS clinical onset to DSS 3	Continuous	Cox Proportional Hazards Model	Number of rlepases during first 2 years of MS: >=2	Clinical	Single	RRMS, SPMS, PPMS		0	1	12	0	0	0	1	0	1609									1.77			1.77																										20423930		TRUE
Disability	DSS	Time from MS clinical onset to DSS 3	Continuous	Cox Proportional Hazards Model	Residual deficit from the first relapse	Clinical	Single	RRMS, SPMS, PPMS		0	1	12	0	0	0	1	0	1609									2.44			2.44																										20423930		TRUE
Disability	DSS	Time from DSS 3 to DSS 6	Continuous	Cox Proportional Hazards Model	Gender: Female	Clinical	Single	RRMS, SPMS, PPMS		0	1	12	0	0	0	1	0	995									1.04			1.04																										20423930		TRUE
Disability	DSS	Time from DSS 3 to DSS 6	Continuous	Cox Proportional Hazards Model	Age at MS clinical onset: 20 to <30	Clinical	Single	RRMS, SPMS, PPMS		0	1	12	0	0	0	1	0	995									1.02			1.02																										20423930		TRUE
Disability	DSS	Time from DSS 3 to DSS 6	Continuous	Cox Proportional Hazards Model	Age at MS clinical onset: 30 to <40	Clinical	Single	RRMS, SPMS, PPMS		0	1	12	0	0	0	1	0	995									1.06			1.06																										20423930		TRUE
Disability	DSS	Time from DSS 3 to DSS 6	Continuous	Cox Proportional Hazards Model	Age at MS clinical onset: 40 to <50	Clinical	Single	RRMS, SPMS, PPMS		0	1	12	0	0	0	1	0	995									1.13			1.13																										20423930		TRUE
Disability	DSS	Time from DSS 3 to DSS 6	Continuous	Cox Proportional Hazards Model	Age at MS clinical onset: >=50	Clinical	Single	RRMS, SPMS, PPMS		0	1	12	0	0	0	1	0	995									1.61			1.61																										20423930		TRUE
Disability	DSS	Time from DSS 3 to DSS 6	Continuous	Cox Proportional Hazards Model	Number of rlepases during first 2 years of MS: >=2	Clinical	Single	RRMS, SPMS, PPMS		0	1	12	0	0	0	1	0	995									0.94			0.94																										20423930		TRUE
Disability	DSS	Time from DSS 3 to DSS 6	Continuous	Cox Proportional Hazards Model	Residual deficit from the first relapse	Clinical	Single	RRMS, SPMS, PPMS		0	1	12	0	0	0	1	0	995									0.72			0.72																										20423930		TRUE
Disability	DSS	Time from DSS 3 to DSS 6	Continuous	Cox Proportional Hazards Model	Time from MS clinical onset to DSS 3: 0 to <3	Clinical	Single	RRMS, SPMS, PPMS		0	1	12	0	0	0	1	0	995									1.1			1.1																										20423930		TRUE
Disability	DSS	Time from DSS 3 to DSS 6	Continuous	Cox Proportional Hazards Model	Time from MS clinical onset to DSS 3: 3 to <6	Clinical	Single	RRMS, SPMS, PPMS		0	1	12	0	0	0	1	0	995									0.95			0.95																										20423930		TRUE
Disability	DSS	Time from DSS 3 to DSS 6	Continuous	Cox Proportional Hazards Model	Time from MS clinical onset to DSS 3: 6 to <10	Clinical	Single	RRMS, SPMS, PPMS		0	1	12	0	0	0	1	0	995									1.16			1.16																										20423930		TRUE
Disability	DSS	Time from DSS 3 to DSS 6	Continuous	Cox Proportional Hazards Model	Time from MS clinical onset to DSS 3: 10 to <15	Clinical	Single	RRMS, SPMS, PPMS		0	1	12	0	0	0	1	0	995									1.32			1.32																										20423930		TRUE
Disability	DSS	Time from DSS 3 to DSS 6	Continuous	Cox Proportional Hazards Model	Conversion to secondary progression at DSS 3 or before	Clinical	Single	RRMS, SPMS, PPMS		0	1	12	0	0	0	1	0	995									1.62			1.62																										20423930		TRUE
Severity	Scales	Multiple Sclerosis Severity Score (MSSS)	Continuous	Linear Regression	Clinical-genotype model (69 SNPs and 3 clinical variables)	Genes	Multiple	RRMS, SPMS, PPMS		0	1	216	0	0	0	1	0	605			0.088																																			20378664		TRUE
Severity	EDSS Change	Time to Reach EDSS	Continuous, time to reach EDSS 6	Cox Regression	Clinical-genotype model (69 SNPs and 3 clinical variables)	Genes	Single	RRMS, SPMS, PPMS		0	1	216	0	0	0	1	0	605			0.02																																			20378664		TRUE
Severity	Scales	Multiple Sclerosis Severity Score (MSSS)	Dichotomized at MSSS of 2.5	Logistic Regression	Clinical-genotype model (69 SNPs and 3 clinical variables)	Genes	Multiple	RRMS, SPMS, PPMS		0	1	216	0	0	0	1	0	605			0.219										605									0.78	0.78															20378664		TRUE
Relapse-related		Relapse	Dichotomized based on participants' responses to a survey question as to whether or not the participant had a relapse in the past 6 months. NARCOMS definition was provided to participants: "development of new symptoms or worsening of old symptoms that lasts longer than 48 h" that occurs at least 30 days after a previous relapse.	Logistic Regression	Symptoms Worsening (Y/N)	Clinical	Single	RRMS		0	0	14	1	0	1	1	0	2605					<0.0001			1.22				1.22																										26944131		TRUE
Relapse-related		Relapse	Dichotomized based on participants' responses to a survey question as to whether or not the participant had a relapse in the past 6 months. NARCOMS definition was provided to participants: "development of new symptoms or worsening of old symptoms that lasts longer than 48 h" that occurs at least 30 days after a previous relapse.	Logistic Regression	Symptoms Worsening (Y/N)	Clinical	Single	RRMS		0	0	14	1	0	1	1	0	1687					<0.0001			1.29				1.29																										26944131		TRUE
Relapse-related		Relapse	Dichotomized based on participants' responses to a survey question as to whether or not the participant had a relapse in the past 6 months. NARCOMS definition was provided to participants: "development of new symptoms or worsening of old symptoms that lasts longer than 48 h" that occurs at least 30 days after a previous relapse.	Logistic Regression	Symptoms Worsening (Y/N)	Clinical	Single	RRMS		0	0	14	1	0	1	1	0	918					0.113			1.1				1.1																										26944131		TRUE
Relapse-related		Relapse	Dichotomized based on participants' responses to a survey question as to whether or not the participant had a relapse in the past 12 months. NARCOMS definition was provided to participants: "development of new symptoms or worsening of old symptoms that lasts longer than 48 h" that occurs at least 30 days after a previous relapse.	Logistic Regression	Symptoms Worsening (Y/N)	Clinical	Single	RRMS		0	0	14	1	0	1	1	0	2605					<0.0001			1.26				1.26																										26944131		TRUE
Relapse-related		Relapse	Dichotomized based on participants' responses to a survey question as to whether or not the participant had a relapse in the past 12 months. NARCOMS definition was provided to participants: "development of new symptoms or worsening of old symptoms that lasts longer than 48 h" that occurs at least 30 days after a previous relapse.	Logistic Regression	Symptoms Worsening (Y/N)	Clinical	Single	RRMS		0	0	14	1	0	1	1	0	1687					<0.0001			1.35				1.35																										26944131		TRUE
Relapse-related		Relapse	Dichotomized based on participants' responses to a survey question as to whether or not the participant had a relapse in the past 12 months. NARCOMS definition was provided to participants: "development of new symptoms or worsening of old symptoms that lasts longer than 48 h" that occurs at least 30 days after a previous relapse.	Logistic Regression	Symptoms Worsening (Y/N)	Clinical	Single	RRMS		0	0	14	1	0	1	1	0	918					0.17			1.1				1.1																										26944131		TRUE
Relapse-related		Relapse	Dichotomized based on participants' responses to a survey question as to whether or not the participant had a relapse in the past 6 months. NARCOMS definition was provided to participants: "development of new symptoms or worsening of old symptoms that lasts longer than 48 h" that occurs at least 30 days after a previous relapse.	Logistic Regression	Average Performance Scales score	Clinical	Single	RRMS		0	0	14	1	0	1	1	0	2605					<0.0001			1.27				1.27																										26944131		TRUE
Relapse-related		Relapse	Dichotomized based on participants' responses to a survey question as to whether or not the participant had a relapse in the past 6 months. NARCOMS definition was provided to participants: "development of new symptoms or worsening of old symptoms that lasts longer than 48 h" that occurs at least 30 days after a previous relapse.	Logistic Regression	Average Performance Scales score	Clinical	Single	RRMS		0	0	14	1	0	1	1	0	1687					<0.0001			1.37				1.37																										26944131		TRUE
Relapse-related		Relapse	Dichotomized based on participants' responses to a survey question as to whether or not the participant had a relapse in the past 6 months. NARCOMS definition was provided to participants: "development of new symptoms or worsening of old symptoms that lasts longer than 48 h" that occurs at least 30 days after a previous relapse.	Logistic Regression	Average Performance Scales score	Clinical	Single	RRMS		0	0	14	1	0	1	1	0	918					0.002			1.13				1.13																										26944131		TRUE
Relapse-related		Relapse	Dichotomized based on participants' responses to a survey question as to whether or not the participant had a relapse in the past 12 months. NARCOMS definition was provided to participants: "development of new symptoms or worsening of old symptoms that lasts longer than 48 h" that occurs at least 30 days after a previous relapse.	Logistic Regression	Average Performance Scales score	Clinical	Single	RRMS		0	0	14	1	0	1	1	0	2605					<0.0001			1.26				1.26																										26944131		TRUE
Relapse-related		Relapse	Dichotomized based on participants' responses to a survey question as to whether or not the participant had a relapse in the past 12 months. NARCOMS definition was provided to participants: "development of new symptoms or worsening of old symptoms that lasts longer than 48 h" that occurs at least 30 days after a previous relapse.	Logistic Regression	Average Performance Scales score	Clinical	Single	RRMS		0	0	14	1	0	1	1	0	1687					<0.0001			1.33				1.33																										26944131		TRUE
Relapse-related		Relapse	Dichotomized based on participants' responses to a survey question as to whether or not the participant had a relapse in the past 12 months. NARCOMS definition was provided to participants: "development of new symptoms or worsening of old symptoms that lasts longer than 48 h" that occurs at least 30 days after a previous relapse.	Logistic Regression	Average Performance Scales score	Clinical	Single	RRMS		0	0	14	1	0	1	1	0	918					0.0002			1.18				1.18																										26944131		TRUE
Patient Reported Outcome (PRO)		Patient-Determined Disease Steps (PDDS)	Dichotomized, defined as at least 1-point increase in Patient Determined Disease Steps (PDDS), a validated nine-point self-report instrument ranging from 0=normal to 8=bedridden, between two consecutive updates.	Logistic Regression	Symptoms Worsening (Y/N)	Clinical	Single	RRMS		0	0	14	1	0	1	1	0	2605					0.001																																	26944131		TRUE
Patient Reported Outcome (PRO)		Patient-Determined Disease Steps (PDDS)	Dichotomized, defined as at least 1-point increase in Patient Determined Disease Steps (PDDS), a validated nine-point self-report instrument ranging from 0=normal to 8=bedridden, between two consecutive updates.	Logistic Regression	Symptoms Worsening (Y/N)	Clinical	Single	RRMS		0	0	14	1	0	1	1	0	1687					<0.0001																																	26944131		TRUE
Patient Reported Outcome (PRO)		Patient-Determined Disease Steps (PDDS)	Dichotomized, defined as at least 1-point increase in Patient Determined Disease Steps (PDDS), a validated nine-point self-report instrument ranging from 0=normal to 8=bedridden, between two consecutive updates.	Logistic Regression	Symptoms Worsening (Y/N)	Clinical	Single	RRMS		0	0	14	1	0	1	1	0	918					0.978																																	26944131		TRUE
Patient Reported Outcome (PRO)		Patient-Determined Disease Steps (PDDS)	Dichotomized, defined as at least 1-point increase in Patient Determined Disease Steps (PDDS), a validated nine-point self-report instrument ranging from 0=normal to 8=bedridden, between two consecutive updates.	Logistic Regression	Average Performance Scales score	Clinical	Single	RRMS		0	0	14	1	0	1	1	0	2605					<0.0001																																	26944131		TRUE
Patient Reported Outcome (PRO)		Patient-Determined Disease Steps (PDDS)	Dichotomized, defined as at least 1-point increase in Patient Determined Disease Steps (PDDS), a validated nine-point self-report instrument ranging from 0=normal to 8=bedridden, between two consecutive updates.	Logistic Regression	Average Performance Scales score	Clinical	Single	RRMS		0	0	14	1	0	1	1	0	1687					<0.0001																																	26944131		TRUE
Patient Reported Outcome (PRO)		Patient-Determined Disease Steps (PDDS)	Dichotomized, defined as at least 1-point increase in Patient Determined Disease Steps (PDDS), a validated nine-point self-report instrument ranging from 0=normal to 8=bedridden, between two consecutive updates.	Logistic Regression	Average Performance Scales score	Clinical	Single	RRMS		0	0	14	1	0	1	1	0	918					0.204																																	26944131		TRUE
Treatment-related		Treatment Response	Dichotomized with responders having had no relapses and no change in EDSS over a 2 year follow-up period	Hierarchical Clustering	526 immune-regulated genes	Genes	Multiple	RRMS	IFNbeta	0	0	526	0	0	0	1	0	9					<0.05																																	25882258		TRUE
Treatment-related		Treatment Response	Dichotomized with responders having had no relapses and no change in EDSS over a 2 year follow-up period	Hierarchical Clustering	JAK1 only	Genes	Single	RRMS	IFNbeta	0	0	526	0	0	0	1	0																									9					0.01									25882258		TRUE
Treatment-related		Treatment Response	Dichotomized with responders having had no relapses and no change in EDSS over a 2 year follow-up period	Hierarchical Clustering	IFNAR2 only	Genes	Single	RRMS	IFNbeta	0	0	526	0	0	0	1	0																									9					0.028									25882258		TRUE
Treatment-related		Treatment Response	Dichotomized with responders having had no relapses and no change in EDSS over a 2 year follow-up period	Hierarchical Clustering	SKI only	Genes	Single	RRMS	IFNbeta	0	0	526	0	0	0	1	0																									9					0.045									25882258		TRUE
Patient Reported Outcome (PRO)		Work and Social Adjustment Scale (WSAS)	Continuous Work and Social Adjustment Scale (WSAS), measuring how much an identified illness (i.e. MS) impairs a person's work, home management, social and leisure activities, and relationships.	Hierarchical Multiple Regression	Unhelpful beliefs about emotions (BES)	Clinical	Single	RRMS, SPMS, PPMS		0	0	40	1	0	0	1	0	94		0.03			>=0.05																																	20846536		TRUE
Patient Reported Outcome (PRO)		Work and Social Adjustment Scale (WSAS)	Continuous Work and Social Adjustment Scale (WSAS), measuring how much an identified illness (i.e. MS) impairs a person's work, home management, social and leisure activities, and relationships.	Hierarchical Multiple Regression	Unhelpful beliefs about self (PVS)	Clinical	Single	RRMS, SPMS, PPMS		0	0	40	1	0	0	1	0	94		0.1			>=0.05																																	20846536		TRUE
Patient Reported Outcome (PRO)		Work and Social Adjustment Scale (WSAS)	Continuous Work and Social Adjustment Scale (WSAS), measuring how much an identified illness (i.e. MS) impairs a person's work, home management, social and leisure activities, and relationships.	Hierarchical Multiple Regression	Acceptance of MS (ACHC)	Clinical	Single	RRMS, SPMS, PPMS		0	0	40	1	0	0	1	0	94		-0.17			>=0.05																																	20846536		TRUE
Patient Reported Outcome (PRO)		Work and Social Adjustment Scale (WSAS)	Continuous Work and Social Adjustment Scale (WSAS), measuring how much an identified illness (i.e. MS) impairs a person's work, home management, social and leisure activities, and relationships.	Hierarchical Multiple Regression	Total cognitive subscales	Clinical	Single	RRMS, SPMS, PPMS		0	0	40	1	0	0	1	0	94		0.23			>=0.05																																	20846536		TRUE
Patient Reported Outcome (PRO)		Work and Social Adjustment Scale (WSAS)	Continuous Work and Social Adjustment Scale (WSAS), measuring how much an identified illness (i.e. MS) impairs a person's work, home management, social and leisure activities, and relationships.	Hierarchical Multiple Regression	Fear avoidance	Clinical	Single	RRMS, SPMS, PPMS		0	0	40	1	0	0	1	0	94		0.17			>=0.05																																	20846536		TRUE
Patient Reported Outcome (PRO)		Work and Social Adjustment Scale (WSAS)	Continuous Work and Social Adjustment Scale (WSAS), measuring how much an identified illness (i.e. MS) impairs a person's work, home management, social and leisure activities, and relationships.	Hierarchical Multiple Regression	Damaging beliefs	Clinical	Single	RRMS, SPMS, PPMS		0	0	40	1	0	0	1	0	94		0.19			>=0.05																																	20846536		TRUE
Patient Reported Outcome (PRO)		Work and Social Adjustment Scale (WSAS)	Continuous Work and Social Adjustment Scale (WSAS), measuring how much an identified illness (i.e. MS) impairs a person's work, home management, social and leisure activities, and relationships.	Hierarchical Multiple Regression	Catastrophising	Clinical	Single	RRMS, SPMS, PPMS		0	0	40	1	0	0	1	0	94		0.09			>=0.05																																	20846536		TRUE
Patient Reported Outcome (PRO)		Work and Social Adjustment Scale (WSAS)	Continuous Work and Social Adjustment Scale (WSAS), measuring how much an identified illness (i.e. MS) impairs a person's work, home management, social and leisure activities, and relationships.	Hierarchical Multiple Regression	Symptom focusing	Clinical	Single	RRMS, SPMS, PPMS		0	0	40	1	0	0	1	0	94		0.21			<0.05																																	20846536		TRUE
Patient Reported Outcome (PRO)		Work and Social Adjustment Scale (WSAS)	Continuous Work and Social Adjustment Scale (WSAS), measuring how much an identified illness (i.e. MS) impairs a person's work, home management, social and leisure activities, and relationships.	Hierarchical Multiple Regression	Embarrassment avoidance	Clinical	Single	RRMS, SPMS, PPMS		0	0	40	1	0	0	1	0	94		0.28			<0.01																																	20846536		TRUE
Patient Reported Outcome (PRO)		Work and Social Adjustment Scale (WSAS)	Continuous Work and Social Adjustment Scale (WSAS), measuring how much an identified illness (i.e. MS) impairs a person's work, home management, social and leisure activities, and relationships.	Hierarchical Multiple Regression	Total behavioural subscales	Clinical	Single	RRMS, SPMS, PPMS		0	0	40	1	0	0	1	0	94		0.44			<0.01																																	20846536		TRUE
Patient Reported Outcome (PRO)		Work and Social Adjustment Scale (WSAS)	Continuous Work and Social Adjustment Scale (WSAS), measuring how much an identified illness (i.e. MS) impairs a person's work, home management, social and leisure activities, and relationships.	Hierarchical Multiple Regression	All-or-nothing	Clinical	Single	RRMS, SPMS, PPMS		0	0	40	1	0	0	1	0	94		0.32			<0.01																																	20846536		TRUE
Patient Reported Outcome (PRO)		Work and Social Adjustment Scale (WSAS)	Continuous Work and Social Adjustment Scale (WSAS), measuring how much an identified illness (i.e. MS) impairs a person's work, home management, social and leisure activities, and relationships.	Hierarchical Multiple Regression	Avoidance/rest	Clinical	Single	RRMS, SPMS, PPMS		0	0	40	1	0	0	1	0	94		0.42			<0.01																																	20846536		TRUE
Patient Reported Outcome (PRO)		Work and Social Adjustment Scale (WSAS)	Continuous Work and Social Adjustment Scale (WSAS), measuring how much an identified illness (i.e. MS) impairs a person's work, home management, social and leisure activities, and relationships.	Hierarchical Multiple Regression	Timeline	Clinical	Single	RRMS, SPMS, PPMS		0	0	40	1	0	0	1	0	94		-0.12			>=0.05																																	20846536		TRUE
Patient Reported Outcome (PRO)		Work and Social Adjustment Scale (WSAS)	Continuous Work and Social Adjustment Scale (WSAS), measuring how much an identified illness (i.e. MS) impairs a person's work, home management, social and leisure activities, and relationships.	Hierarchical Multiple Regression	Personal control	Clinical	Single	RRMS, SPMS, PPMS		0	0	40	1	0	0	1	0	94		0.07			>=0.05																																	20846536		TRUE
Patient Reported Outcome (PRO)		Work and Social Adjustment Scale (WSAS)	Continuous Work and Social Adjustment Scale (WSAS), measuring how much an identified illness (i.e. MS) impairs a person's work, home management, social and leisure activities, and relationships.	Hierarchical Multiple Regression	Treatment control	Clinical	Single	RRMS, SPMS, PPMS		0	0	40	1	0	0	1	0	94		0.06			>=0.05																																	20846536		TRUE
Patient Reported Outcome (PRO)		Work and Social Adjustment Scale (WSAS)	Continuous Work and Social Adjustment Scale (WSAS), measuring how much an identified illness (i.e. MS) impairs a person's work, home management, social and leisure activities, and relationships.	Hierarchical Multiple Regression	Illness identity	Clinical	Single	RRMS, SPMS, PPMS		0	0	40	1	0	0	1	0	94		0.48			<0.01																																	20846536		TRUE
Patient Reported Outcome (PRO)		Work and Social Adjustment Scale (WSAS)	Continuous Work and Social Adjustment Scale (WSAS), measuring how much an identified illness (i.e. MS) impairs a person's work, home management, social and leisure activities, and relationships.	Hierarchical Multiple Regression	Concern	Clinical	Single	RRMS, SPMS, PPMS		0	0	40	1	0	0	1	0	94		0.2			>=0.05																																	20846536		TRUE
Patient Reported Outcome (PRO)		Work and Social Adjustment Scale (WSAS)	Continuous Work and Social Adjustment Scale (WSAS), measuring how much an identified illness (i.e. MS) impairs a person's work, home management, social and leisure activities, and relationships.	Hierarchical Multiple Regression	Coherence	Clinical	Single	RRMS, SPMS, PPMS		0	0	40	1	0	0	1	0	94		-0.12			>=0.05																																	20846536		TRUE
Patient Reported Outcome (PRO)		Work and Social Adjustment Scale (WSAS)	Continuous Work and Social Adjustment Scale (WSAS), measuring how much an identified illness (i.e. MS) impairs a person's work, home management, social and leisure activities, and relationships.	Hierarchical Multiple Regression	Emotional response	Clinical	Single	RRMS, SPMS, PPMS		0	0	40	1	0	0	1	0	94		0.31			<0.01																																	20846536		TRUE
Patient Reported Outcome (PRO)		General Health Questionnaire-12 (GHQ)	Continuous General Health Questionnaire-12 (GHQ) measures psychological distress in people in community and medical settings.	Hierarchical Multiple Regression	Unhelpful beliefs about emotions (BES)	Clinical	Single	RRMS, SPMS, PPMS		0	0	40	1	0	0	1	0	94		0.33			<0.01																																	20846536		TRUE
Patient Reported Outcome (PRO)		General Health Questionnaire-12 (GHQ)	Continuous General Health Questionnaire-12 (GHQ) measures psychological distress in people in community and medical settings.	Hierarchical Multiple Regression	Unhelpful beliefs about self (PVS)	Clinical	Single	RRMS, SPMS, PPMS		0	0	40	1	0	0	1	0	94		0.51			<0.01																																	20846536		TRUE
Patient Reported Outcome (PRO)		General Health Questionnaire-12 (GHQ)	Continuous General Health Questionnaire-12 (GHQ) measures psychological distress in people in community and medical settings.	Hierarchical Multiple Regression	Acceptance of MS (ACHC)	Clinical	Single	RRMS, SPMS, PPMS		0	0	40	1	0	0	1	0	94		-0.4			<0.01																																	20846536		TRUE
Patient Reported Outcome (PRO)		General Health Questionnaire-12 (GHQ)	Continuous General Health Questionnaire-12 (GHQ) measures psychological distress in people in community and medical settings.	Hierarchical Multiple Regression	Total cognitive subscales	Clinical	Single	RRMS, SPMS, PPMS		0	0	40	1	0	0	1	0	94		0.45			<0.01																																	20846536		TRUE
Patient Reported Outcome (PRO)		General Health Questionnaire-12 (GHQ)	Continuous General Health Questionnaire-12 (GHQ) measures psychological distress in people in community and medical settings.	Hierarchical Multiple Regression	Fear avoidance	Clinical	Single	RRMS, SPMS, PPMS		0	0	40	1	0	0	1	0	94		0.11			>=0.05																																	20846536		TRUE
Patient Reported Outcome (PRO)		General Health Questionnaire-12 (GHQ)	Continuous General Health Questionnaire-12 (GHQ) measures psychological distress in people in community and medical settings.	Hierarchical Multiple Regression	Damaging beliefs	Clinical	Single	RRMS, SPMS, PPMS		0	0	40	1	0	0	1	0	94		0.21			<0.05																																	20846536		TRUE
Patient Reported Outcome (PRO)		General Health Questionnaire-12 (GHQ)	Continuous General Health Questionnaire-12 (GHQ) measures psychological distress in people in community and medical settings.	Hierarchical Multiple Regression	Catastrophising	Clinical	Single	RRMS, SPMS, PPMS		0	0	40	1	0	0	1	0	94		0.38			<0.01																																	20846536		TRUE
Patient Reported Outcome (PRO)		General Health Questionnaire-12 (GHQ)	Continuous General Health Questionnaire-12 (GHQ) measures psychological distress in people in community and medical settings.	Hierarchical Multiple Regression	Symptom focusing	Clinical	Single	RRMS, SPMS, PPMS		0	0	40	1	0	0	1	0	94		0.38			<0.01																																	20846536		TRUE
Patient Reported Outcome (PRO)		General Health Questionnaire-12 (GHQ)	Continuous General Health Questionnaire-12 (GHQ) measures psychological distress in people in community and medical settings.	Hierarchical Multiple Regression	Embarrassment avoidance	Clinical	Single	RRMS, SPMS, PPMS		0	0	40	1	0	0	1	0	94		0.44			<0.01																																	20846536		TRUE
Patient Reported Outcome (PRO)		General Health Questionnaire-12 (GHQ)	Continuous General Health Questionnaire-12 (GHQ) measures psychological distress in people in community and medical settings.	Hierarchical Multiple Regression	Total behavioural subscales	Clinical	Single	RRMS, SPMS, PPMS		0	0	40	1	0	0	1	0	94		0.09			>=0.05																																	20846536		TRUE
Patient Reported Outcome (PRO)		General Health Questionnaire-12 (GHQ)	Continuous General Health Questionnaire-12 (GHQ) measures psychological distress in people in community and medical settings.	Hierarchical Multiple Regression	All-or-nothing	Clinical	Single	RRMS, SPMS, PPMS		0	0	40	1	0	0	1	0	94		0.16			>=0.05																																	20846536		TRUE
Patient Reported Outcome (PRO)		General Health Questionnaire-12 (GHQ)	Continuous General Health Questionnaire-12 (GHQ) measures psychological distress in people in community and medical settings.	Hierarchical Multiple Regression	Avoidance/rest	Clinical	Single	RRMS, SPMS, PPMS		0	0	40	1	0	0	1	0	94		0.02			>=0.05																																	20846536		TRUE
Patient Reported Outcome (PRO)		General Health Questionnaire-12 (GHQ)	Continuous General Health Questionnaire-12 (GHQ) measures psychological distress in people in community and medical settings.	Hierarchical Multiple Regression	Consequences	Clinical	Single	RRMS, SPMS, PPMS		0	0	40	1	0	0	1	0	94		0.25			<0.05																																	20846536		TRUE
Patient Reported Outcome (PRO)		General Health Questionnaire-12 (GHQ)	Continuous General Health Questionnaire-12 (GHQ) measures psychological distress in people in community and medical settings.	Hierarchical Multiple Regression	Timeline	Clinical	Single	RRMS, SPMS, PPMS		0	0	40	1	0	0	1	0	94		0.15			>=0.05																																	20846536		TRUE
Patient Reported Outcome (PRO)		General Health Questionnaire-12 (GHQ)	Continuous General Health Questionnaire-12 (GHQ) measures psychological distress in people in community and medical settings.	Hierarchical Multiple Regression	Personal control	Clinical	Single	RRMS, SPMS, PPMS		0	0	40	1	0	0	1	0	94		0.2			>=0.05																																	20846536		TRUE
Patient Reported Outcome (PRO)		General Health Questionnaire-12 (GHQ)	Continuous General Health Questionnaire-12 (GHQ) measures psychological distress in people in community and medical settings.	Hierarchical Multiple Regression	Treatment control	Clinical	Single	RRMS, SPMS, PPMS		0	0	40	1	0	0	1	0	94		0			>=0.05																																	20846536		TRUE
Patient Reported Outcome (PRO)		General Health Questionnaire-12 (GHQ)	Continuous General Health Questionnaire-12 (GHQ) measures psychological distress in people in community and medical settings.	Hierarchical Multiple Regression	Illness identity	Clinical	Single	RRMS, SPMS, PPMS		0	0	40	1	0	0	1	0	94		-0.08			>=0.05																																	20846536		TRUE
Patient Reported Outcome (PRO)		General Health Questionnaire-12 (GHQ)	Continuous General Health Questionnaire-12 (GHQ) measures psychological distress in people in community and medical settings.	Hierarchical Multiple Regression	Concern	Clinical	Single	RRMS, SPMS, PPMS		0	0	40	1	0	0	1	0	94		0.37			<0.01																																	20846536		TRUE
Patient Reported Outcome (PRO)		General Health Questionnaire-12 (GHQ)	Continuous General Health Questionnaire-12 (GHQ) measures psychological distress in people in community and medical settings.	Hierarchical Multiple Regression	Coherence	Clinical	Single	RRMS, SPMS, PPMS		0	0	40	1	0	0	1	0	94		0.28			<0.01																																	20846536		TRUE
Treatment-related		Treatment Response	Dichotomized as evidence-of-disease activity (EDA) and no-evidence-of-disease activity (NEDA), defined as lack of a relapse, lack of new T2 lesions, and new contrast-enhancing lesions (CEL), and no confirmed disease progression.	CombiROC	Combo I (5 selected lipid mediators)	Blood biomarkers	Multiple	RRMS	Standardised frankincense extract (SFE)	0	1	44	0	1	1	1	0	28											0.917	0.917																										32472007		TRUE
Treatment-related		Treatment Response	Dichotomized as evidence-of-disease activity (EDA) and no-evidence-of-disease activity (NEDA), defined as lack of a relapse, lack of new T2 lesions, and new contrast-enhancing lesions (CEL), and no confirmed disease progression.	CombiROC	Combo II (6 selected lipid mediators)	Blood biomarkers	Multiple	RRMS	Standardised frankincense extract (SFE)	0	1	44	0	1	1	1	0	28											0.958	0.958																										32472007		TRUE
Treatment-related		Treatment Response	Dichotomized as evidence-of-disease activity (EDA) and no-evidence-of-disease activity (NEDA), defined as lack of a relapse, lack of new T2 lesions, and new contrast-enhancing lesions (CEL), and no confirmed disease progression.	CombiROC	Combo III (6 selected lipid mediators)	Blood biomarkers	Multiple	RRMS	Standardised frankincense extract (SFE)	0	1	44	0	1	1	1	0	28											0.922	0.922																										32472007		TRUE
Treatment-related		Treatment Response	Dichotomized as evidence-of-disease activity (EDA) and no-evidence-of-disease activity (NEDA), defined as lack of a relapse, lack of new T2 lesions, and new contrast-enhancing lesions (CEL), and no confirmed disease progression.	CombiROC	Combo IV (7 selected lipid mediators)	Blood biomarkers	Multiple	RRMS	Standardised frankincense extract (SFE)	0	1	44	0	1	1	1	0	28											0.938	0.938																										32472007		TRUE
Treatment-related		Treatment Response	Dichotomized as responders and non-responders with cutoff EDDS increase >= 1 over time	Meta-regression	newT2>=1 (pooled)	MRI	Single	RRMS	IFNbeta or Glatiramer Acetate	0	0	16	0	0	0	0	0	764										0.778		0.778																										26810535	Model used not clearly specified	TRUE
Treatment-related		Treatment Response	Dichotomized as responders and non-responders with cutoff EDDS increase >= 1 over time	Meta-regression	newT2>=2 (pooled)	MRI	Single	RRMS	IFNbeta or Glatiramer Acetate	0	0	16	0	0	0	0	0	764										0.73		0.73																										26810535		TRUE
Treatment-related		Treatment Response	Dichotomized as responders and non-responders with cutoff EDDS increase >= 1 over time	Meta-regression	RIO score >= 2 (pooled)	MRI	Single	RRMS	IFNbeta or Glatiramer Acetate	0	0	16	0	0	0	0	0	379										0.701		0.701																										26810535		TRUE
Disability	Gait-based	Walking Capacity	Continuous, 6-minute walk test (6MWT) records maximum distance a person can walk in 6 minutes	Multiple Linear Regression	MS severity, Age, Gender, Weight, Emotional/cognitive cluster, Physical cluster, Motor cluster	Clinical	Multiple	CIS, RRMS, SPMS, PPMS, PRMS		0	0	52	0	0	0	1	0	188			0.75		<0.0001																																	25228080		TRUE
Patient Reported Outcome (PRO)		Perceived Health Perception	Continuous, Euro Quality of Life Visual Analogue Scale (EQ-VAS) provides overall health of participant on self-reported 1-100 VAS scale	Multiple Linear Regression	MS severity, Age, Gender, Weight, Emotional/cognitive cluster, Physical cluster, Motor cluster	Clinical	Multiple	CIS, RRMS, SPMS, PPMS, PRMS		0	0	52	0	0	0	1	0	188			0.5		<0.0001																																	25228080		TRUE
Patient Reported Outcome (PRO)		Illness intrusiveness Questionnaire	Continuous, measures how much illness interferes with different life domains on scale 13-91	Multiple Linear Regression	MS severity, Age, Gender, Weight, Emotional/cognitive cluster, Physical cluster, Motor cluster	Clinical	Multiple	CIS, RRMS, SPMS, PPMS, PRMS		0	0	52	0	0	0	1	0	188			0.6		<0.0001																																	25228080		TRUE
Patient Reported Outcome (PRO)		Quality of Life	Continuous, Person Generated Index (PGI) is used to capture life domains affected by MS on scale 0-100	Multiple Linear Regression	MS severity, Age, Gender, Weight, Emotional/cognitive cluster, Physical cluster, Motor cluster	Clinical	Multiple	CIS, RRMS, SPMS, PPMS, PRMS		0	0	52	0	0	0	1	0	188			0.43		<0.0001																																	25228080		TRUE
Severity	Conversion	CDMS Conversion	Dichotomized, conversion from CIS to MS at year 1 defined as the occurrence of a second clinical attack attributable to demyelination of more than 24 hours in duration and at least 4 weeks from the initial attack	SVM	4 clinical features + 8 lesion features	Clinical	Multiple	CIS		0	0	24	0	0	0	1	0														74								0.714		0.714															25610791		TRUE
Severity	Conversion	CDMS Conversion	Dichotomized, conversion from CIS to MS at year 3 defined as the occurrence of a second clinical attack attributable to demyelination of more than 24 hours in duration and at least 4 weeks from the initial attack	SVM	4 clinical features + 8 lesion features	Clinical	Multiple	CIS		0	0	24	0	0	0	1	0														74								0.68		0.68															25610791		TRUE
Disability	EDSS	EDSS Dichotomized	Dichotomized, EDSS scores at 3rd visit distributed into 7 roughly equally sized groups	Logistic Regression	Early change EDSS	Clinical	Single	PPMS, SPMS		0	0	10	1	0	0	1	0	181			0.38		<0.001																																	21868487		TRUE
Disability	EDSS	EDSS Dichotomized	Dichotomized, EDSS scores at 3rd visit distributed into 7 roughly equally sized groups	Logistic Regression	Early change T25FW	Clinical	Single	PPMS, SPMS		0	0	10	1	0	0	1	0	181			0.27		<0.001																																	21868487		TRUE
Disability	EDSS	EDSS Dichotomized	Dichotomized, EDSS scores at 3rd visit distributed into 7 roughly equally sized groups	Logistic Regression	Early change 9HPT	Clinical	Single	PPMS, SPMS		0	0	10	1	0	0	1	0	181			0.22		0.099																																	21868487		TRUE
Disability	EDSS	EDSS Dichotomized	Dichotomized, EDSS scores at 3rd visit distributed into 7 roughly equally sized groups	Logistic Regression	Early change GNDS (Guy's Neurological Disability Scale)	Clinical	Single	PPMS, SPMS		0	0	10	1	0	0	1	0	181			0.24		0.02																																	21868487		TRUE
Disability	EDSS	EDSS Dichotomized	Dichotomized, EDSS scores at 3rd visit distributed into 7 roughly equally sized groups	Logistic Regression	Early change EDSS and early change T25FW	Clinical	Multiple	PPMS, SPMS		0	0	10	1	0	0	1	0	181			0.4		<0.001																																	21868487		TRUE
Disability	EDSS	EDSS Dichotomized	Dichotomized, EDSS scores at 3rd visit distributed into 7 roughly equally sized groups	Logistic Regression	Early change EDSS and early change 9HPT	Clinical	Multiple	PPMS, SPMS		0	0	10	1	0	0	1	0	181			0.38		<0.001																																	21868487		TRUE
Disability	EDSS	EDSS Dichotomized	Dichotomized, EDSS scores at 3rd visit distributed into 7 roughly equally sized groups	Logistic Regression	Early change EDSS and early change GNDS	Clinical	Multiple	PPMS, SPMS		0	0	10	1	0	0	1	0	181			0.39		<0.001																																	21868487		TRUE
Disability	EDSS	EDSS Dichotomized	Dichotomized, EDSS scores at 3rd visit distributed into 7 roughly equally sized groups	Logistic Regression	Early change T25FW and early change 9HPT	Clinical	Multiple	PPMS, SPMS		0	0	10	1	0	0	1	0	181			0.28		0.001																																	21868487		TRUE
Disability	EDSS	EDSS Dichotomized	Dichotomized, EDSS scores at 3rd visit distributed into 7 roughly equally sized groups	Logistic Regression	Early change T25FW and early change GNDS	Clinical	Multiple	PPMS, SPMS		0	0	10	1	0	0	1	0	181			0.29		0.001																																	21868487		TRUE
Disability	EDSS	EDSS Dichotomized	Dichotomized, EDSS scores at 3rd visit distributed into 7 roughly equally sized groups	Logistic Regression	Early change GNDS and early change 9HPT	Clinical	Multiple	PPMS, SPMS		0	0	10	1	0	0	1	0	181			0.25		0.025																																	21868487		TRUE
Patient Reported Outcome (PRO)	Other	MSIS-29	Continuous, physical subscale score of MS Impact Scale (MSIS-29) on scale 1-100 at year 2 follow-up	Linear Regression	MSIS physical score at baseline	Clinical	Single	CIS, RRMS, SPMS, PPMS		0	0	19	1	0	0	1	0	155			0.65		<0.001																			56	0.92													25257617		TRUE
Patient Reported Outcome (PRO)	Other	MSIS-29	Continuous, physical subscale score of MS Impact Scale (MSIS-29) on scale 1-100 at year 2 follow-up	Linear Regression	MSIS physical proxy at 2-year follow-up	Clinical	Single	CIS, RRMS, SPMS, PPMS		0	0	19	1	0	0	1	0	127			0.74		<0.001																																	25257617		TRUE
Treatment-related	Other	Treatment Response	Dichotomized as "stable" responders and disease "active," where disease activity included clinical relapses (i.e. new or recurrent neurological symptoms, not associated with fever or infection, lasting at least 24 hours after onset, and accompanied by new objective neurological findings) and/or radiological progression/activity based on MRI (i.e. appearance of new or enlarging hyperintense lesions on FLAIR images or new Gd-enhancing lesion based on revised McDonald diagnostic criteria)	Not Specified	CD8+ T cells	Blood biomarkers	Single	RRMS	dimethyl fumarate (DMF)	1	0	9	0	0	0	1	0	91					0.0001						0.767	0.767																										28436295	used features from immunophenotyping but only reported 9 values. It's possible more features were assessed than just those 9.	TRUE
Treatment-related	Other	Treatment Response	Dichotomized as "stable" responders and disease "active," where disease activity included clinical relapses (i.e. new or recurrent neurological symptoms, not associated with fever or infection, lasting at least 24 hours after onset, and accompanied by new objective neurological findings) and/or radiological progression/activity based on MRI (i.e. appearance of new or enlarging hyperintense lesions on FLAIR images or new Gd-enhancing lesion based on revised McDonald diagnostic criteria)	Not Specified	Lymphocytes	Blood biomarkers	Single	RRMS	dimethyl fumarate (DMF)	1	0	9	0	0	0	1	0	91					0.006						0.711	0.711																										28436295		TRUE
Treatment-related	Other	Treatment Response	Dichotomized as "stable" responders and disease "active," where disease activity included clinical relapses (i.e. new or recurrent neurological symptoms, not associated with fever or infection, lasting at least 24 hours after onset, and accompanied by new objective neurological findings) and/or radiological progression/activity based on MRI (i.e. appearance of new or enlarging hyperintense lesions on FLAIR images or new Gd-enhancing lesion based on revised McDonald diagnostic criteria)	Not Specified	CD19+ B cells	Blood biomarkers	Single	RRMS	dimethyl fumarate (DMF)	1	0	9	0	0	0	1	0	91					0.012						0.689	0.689																										28436295		TRUE
Other	Other	Urodynamic Risk Factors	Dichotomized into four ordered levels 0 (none of the four risk factors listed above present), 1 (one risk factor present), 2 (two risk factors present), and 3 (three or four risk factors present)	Proportional Odds Cumulative Logit Model	EDSS	Clinical	Single	RRMS, PMS		0	0	5	0	0	0	1	0	141					0.02			1.34				1.34																										28367674		TRUE
Other	Other	Urodynamic Risk Factors	Dichotomized into four ordered levels 0 (none of the four risk factors listed above present), 1 (one risk factor present), 2 (two risk factors present), and 3 (three or four risk factors present)	Proportional Odds Cumulative Logit Model	Age (years)	Clinical	Single	RRMS, PMS		0	0	5	0	0	0	1	0	141					0.31			0.98																														28367674		TRUE
Other	Other	Urodynamic Risk Factors	Dichotomized into four ordered levels 0 (none of the four risk factors listed above present), 1 (one risk factor present), 2 (two risk factors present), and 3 (three or four risk factors present)	Proportional Odds Cumulative Logit Model	Sex (male vs female)	Clinical	Single	RRMS, PMS		0	0	5	0	0	0	1	0	141					0.22			1.61																														28367674		TRUE
Other	Other	Urodynamic Risk Factors	Dichotomized into four ordered levels 0 (none of the four risk factors listed above present), 1 (one risk factor present), 2 (two risk factors present), and 3 (three or four risk factors present)	Proportional Odds Cumulative Logit Model	MS disease course (progressive vs relapsing)	Clinical	Single	RRMS, PMS		0	0	5	0	0	0	1	0	141					0.13			1.95																														28367674		TRUE
Other	Other	Urodynamic Risk Factors	Dichotomized into four ordered levels 0 (none of the four risk factors listed above present), 1 (one risk factor present), 2 (two risk factors present), and 3 (three or four risk factors present)	Proportional Odds Cumulative Logit Model	MS disease duration (years)	Clinical	Single	RRMS, PMS		0	0	5	0	0	0	1	0	141					0.98			1																														28367674		TRUE
Patient Reported Outcome (PRO)	Other	Physical Activity Stages of Change Instrument (PASC)	Continuous measure of the degree of engagement in physical activity on scale 1-5	Maximum-likelihood Extimation	Intention	Clinical	Single	MS		0	0	9	0	0	0	1	0	195			0.18																																			21767037	No restrictions on MS type	TRUE
Patient Reported Outcome (PRO)	Other	Physical Activity Stages of Change Instrument (PASC)	Continuous measure of the degree of engagement in physical activity on scale 1-5	Maximum-likelihood Extimation	Maintenance self-efficacy	Clinical	Single	MS		0	0	9	0	0	0	1	0	195			0.46																																			21767037		TRUE
Patient Reported Outcome (PRO)	Other	Physical Activity Stages of Change Instrument (PASC)	Continuous measure of the degree of engagement in physical activity on scale 1-5	Maximum-likelihood Extimation	Action and coping planning	Clinical	Single	MS		0	0	9	0	0	0	1	0	195			0.55																																			21767037		TRUE
Patient Reported Outcome (PRO)	Other	Physical Activity Stages of Change Instrument (PASC)	Continuous measure of the degree of engagement in physical activity on scale 1-5	Maximum-likelihood Extimation	Perceived barriers	Clinical	Single	MS		0	0	9	0	0	0	1	0	195			0.44																																			21767037		TRUE
Patient Reported Outcome (PRO)	Other	Physical Activity Stages of Change Instrument (PASC)	Continuous measure of the degree of engagement in physical activity on scale 1-5	Maximum-likelihood Extimation	Recovery self-efficacy	Clinical	Single	MS		0	0	9	0	0	0	1	0	195			0.62																																			21767037		TRUE
Patient Reported Outcome (PRO)	Other	Physical Activity Stages of Change Instrument (PASC)	Continuous measure of the degree of engagement in physical activity on scale 1-5	Maximum-likelihood Extimation	Physical activity	Clinical	Single	MS		0	0	9	0	0	0	1	0	195			0.38																																			21767037		TRUE
Severity	EDSS Change	EDSS Worsening	Dichotomized by 6-month sustained-increase in EDSS >=1.0 or >0.5 for baseline EDSS <=5.5 or >=6.0 respectively	Logistic Regression	EDSS, Multiple Sclerosis Functional Composite component scores, T2 lesion volume, brain parenchymal fraction, disease duration, age, and sex	Clinical	Multiple	SPMS	MBP8298	1	0	9	1	0	0	1	1														485									0.495	0.495															31723436		TRUE
Severity	EDSS Change	EDSS Worsening	Dichotomized by 6-month sustained-increase in EDSS >=1.0 or >0.5 for baseline EDSS <=5.5 or >=6.0 respectively	ensemble Logistic Regression	EDSS, Multiple Sclerosis Functional Composite component scores, T2 lesion volume, brain parenchymal fraction, disease duration, age, and sex	Clinical	Multiple	SPMS	MBP8299	1	0	9	1	0	0	1	1														485									0.511	0.511															31723436		TRUE
Severity	EDSS Change	EDSS Worsening	Dichotomized by 6-month sustained-increase in EDSS >=1.0 or >0.5 for baseline EDSS <=5.5 or >=6.0 respectively	Linear SVM	EDSS, Multiple Sclerosis Functional Composite component scores, T2 lesion volume, brain parenchymal fraction, disease duration, age, and sex	Clinical	Multiple	SPMS	MBP8300	1	0	9	1	0	0	1	1														485									0.524	0.524															31723436		TRUE
Severity	EDSS Change	EDSS Worsening	Dichotomized by 6-month sustained-increase in EDSS >=1.0 or >0.5 for baseline EDSS <=5.5 or >=6.0 respectively	ensemble Linear SVM	EDSS, Multiple Sclerosis Functional Composite component scores, T2 lesion volume, brain parenchymal fraction, disease duration, age, and sex	Clinical	Multiple	SPMS	MBP8301	1	0	9	1	0	0	1	1														485									0.51	0.51															31723436		TRUE
Severity	EDSS Change	EDSS Worsening	Dichotomized by 6-month sustained-increase in EDSS >=1.0 or >0.5 for baseline EDSS <=5.5 or >=6.0 respectively	Decision Tree	EDSS, Multiple Sclerosis Functional Composite component scores, T2 lesion volume, brain parenchymal fraction, disease duration, age, and sex	Clinical	Multiple	SPMS	MBP8302	1	0	9	1	0	0	1	1														485									0.618	0.618															31723436		TRUE
Severity	EDSS Change	EDSS Worsening	Dichotomized by 6-month sustained-increase in EDSS >=1.0 or >0.5 for baseline EDSS <=5.5 or >=6.0 respectively	Random Forest	EDSS, Multiple Sclerosis Functional Composite component scores, T2 lesion volume, brain parenchymal fraction, disease duration, age, and sex	Clinical	Multiple	SPMS	MBP8303	1	0	9	1	0	0	1	1														485									0.607	0.607															31723436		TRUE
Severity	EDSS Change	EDSS Worsening	Dichotomized by 6-month sustained-increase in EDSS >=1.0 or >0.5 for baseline EDSS <=5.5 or >=6.0 respectively	AdaBoost-DT	EDSS, Multiple Sclerosis Functional Composite component scores, T2 lesion volume, brain parenchymal fraction, disease duration, age, and sex	Clinical	Multiple	SPMS	MBP8304	1	0	9	1	0	0	1	1														485									0.602	0.602															31723436		TRUE
Severity	Conversion	SPMS Conversion	Dichotomized as having at least 1 year of continuous detrioration, regardless of the rate of worsening	Logistic Regression	Number of Early Relapses	Clinical	Single	RRMS		0	0	11	1	0	0	1	0	806					<0.001			1.11																														23486991		TRUE
Severity	Conversion	SPMS Conversion	Dichotomized as having at least 1 year of continuous detrioration, regardless of the rate of worsening	Logistic Regression	Age at Disease Onset	Clinical	Single	RRMS		0	0	11	1	0	0	1	0	806					<0.001			1.05																														23486991		TRUE
Severity	Conversion	SPMS Conversion	Dichotomized as having at least 1 year of continuous detrioration, regardless of the rate of worsening	Logistic Regression	Disease Duration	Clinical	Single	RRMS		0	0	11	1	0	0	1	0	806					<0.001			1.08																														23486991		TRUE
Severity	Other	MS Disease Course	Dichotomized between patients with RRMS and SPMS (current point)	Supervised ML	143 predictors from personal, clinical, biometric, clinician assessed outcome (CAO) and patient reported outcomes (CAO) data	Clinical	Multiple	RRMS, SPMS		0	0	143	0	0	0	1	0	810										0.86		0.86																										31659583		TRUE
Severity	Other	MS Disease Course	Dichotomized between patients with RRMS and SPMS (next time point)	Supervised ML	143 predictors from personal, clinical, biometric, clinician assessed outcome (CAO) and patient reported outcomes (CAO) data	Clinical	Multiple	RRMS, SPMS		0	0	143	0	0	0	1	0	810										0.826		0.826																										31659583		TRUE
Disability	Vision-based	Low-contrast letter acuity (LCLA) loss	Dichotomized using a loss of five letters at 1.25% contrast at a subsequent visit 1-year later (training cohort) and a loss of five letters at 2.5% contrast at a subsequent visit (validation cohort)	Cox Proportional Hazards Model	rs72830848	Genes	Single	RRMS, PMS		1	1	212	1	0	1	1	1	582					1.76e-06				2.24															253					0.00278			2.27						31289819		TRUE
Disability	Vision-based	Low-contrast letter acuity (LCLA) loss	Dichotomized using a loss of five letters at 1.25% contrast at a subsequent visit 1-year later (training cohort) and a loss of five letters at 2.5% contrast at a subsequent visit (validation cohort)	Cox Proportional Hazards Model	rs13241771	Genes	Single	RRMS, PMS		1	1	212	1	0	1	1	1	582					1.65e-05				1.76															253					0.00345			1.77						31289819		TRUE
Disability	Vision-based	Low-contrast letter acuity (LCLA) loss	Dichotomized using a loss of five letters at 1.25% contrast at a subsequent visit 1-year later (training cohort) and a loss of five letters at 2.5% contrast at a subsequent visit (validation cohort)	Cox Proportional Hazards Model	rs10157709	Genes	Single	RRMS, PMS		1	1	212	1	0	1	1	1	582					0.000138				1.99															253					0.00382			2.57						31289819		TRUE
Disability	Vision-based	Low-contrast letter acuity (LCLA) loss	Dichotomized using a loss of five letters at 1.25% contrast at a subsequent visit 1-year later (training cohort) and a loss of five letters at 2.5% contrast at a subsequent visit (validation cohort)	Cox Proportional Hazards Model	rs2888449	Genes	Single	RRMS, PMS		1	1	212	1	0	1	1	1	582					0.000239				0.67															253					0.00209			0.61						31289819		TRUE
Disability	Vision-based	Low-contrast letter acuity (LCLA) loss	Dichotomized using a loss of five letters at 1.25% contrast at a subsequent visit 1-year later (training cohort) and a loss of five letters at 2.5% contrast at a subsequent visit (validation cohort)	Cox Proportional Hazards Model	rs10980055	Genes	Single	RRMS, PMS		1	1	212	1	0	1	1	1	582					0.000239				1.59															253					0.00285			1.95						31289819		TRUE
Disability	Vision-based	Low-contrast letter acuity (LCLA) loss	Dichotomized using a loss of five letters at 1.25% contrast at a subsequent visit 1-year later (training cohort) and a loss of five letters at 2.5% contrast at a subsequent visit (validation cohort)	Cox Proportional Hazards Model	rs12713638	Genes	Single	RRMS, PMS		1	1	212	1	0	1	1	1	582					0.000291				0.67															253					0.00148			0.59						31289819		TRUE
Severity	EDSS Change	EDSS Worsening	Dichotomized as "worsening" and "non-worsening" based on cutoff EDSS >=1.5	SVM	68 predictors from CLIMB data	Clinical	Multiple	MS		0	0	68	1	0	0	1	0														724									0.75	0.75															33083570		TRUE
Severity	EDSS Change	EDSS Worsening	Dichotomized as "worsening" and "non-worsening" based on cutoff EDSS >=1.5	Logistic Regression	68 predictors from CLIMB data	Clinical	Multiple	MS		0	0	68	1	0	0	1	0														724									0.78	0.78															33083570		TRUE
Severity	EDSS Change	EDSS Worsening	Dichotomized as "worsening" and "non-worsening" based on cutoff EDSS >=1.5	Random Forest	68 predictors from CLIMB data	Clinical	Multiple	MS		0	0	68	1	0	0	1	0														724									0.77	0.77															33083570		TRUE
Severity	EDSS Change	EDSS Worsening	Dichotomized as "worsening" and "non-worsening" based on cutoff EDSS >=1.5	XGBoost	68 predictors from CLIMB data	Clinical	Multiple	MS		0	0	68	1	0	0	1	0														724									0.78	0.78															33083570		TRUE
Severity	EDSS Change	EDSS Worsening	Dichotomized as "worsening" and "non-worsening" based on cutoff EDSS >=1.5	LightGBM	68 predictors from CLIMB data	Clinical	Multiple	MS		0	0	68	1	0	0	1	0														724									0.78	0.78															33083570		TRUE
Severity	EDSS Change	EDSS Worsening	Dichotomized as "worsening" and "non-worsening" based on cutoff EDSS >=1.5	Meta-L	68 predictors from CLIMB data	Clinical	Multiple	MS		0	0	68	1	0	0	1	0														724									0.79	0.79															33083570		TRUE
Severity	EDSS Change	EDSS Worsening	Dichotomized as "worsening" and "non-worsening" based on cutoff EDSS >=1.5	SVM	19 predictors overlapping CLIMB and EPIC data	Clinical	Multiple	MS		0	0	19	1	0	0	1	0														724									0.76	0.76															33083570		TRUE
Severity	EDSS Change	EDSS Worsening	Dichotomized as "worsening" and "non-worsening" based on cutoff EDSS >=1.5	Logistic Regression	19 predictors overlapping CLIMB and EPIC data	Clinical	Multiple	MS		0	0	19	1	0	0	1	0														724									0.77	0.77															33083570		TRUE
Severity	EDSS Change	EDSS Worsening	Dichotomized as "worsening" and "non-worsening" based on cutoff EDSS >=1.5	Random Forest	19 predictors overlapping CLIMB and EPIC data	Clinical	Multiple	MS		0	0	19	1	0	0	1	0														724									0.77	0.77															33083570		TRUE
Severity	EDSS Change	EDSS Worsening	Dichotomized as "worsening" and "non-worsening" based on cutoff EDSS >=1.5	XGBoost	19 predictors overlapping CLIMB and EPIC data	Clinical	Multiple	MS		0	0	19	1	0	0	1	0														724									0.76	0.76															33083570		TRUE
Severity	EDSS Change	EDSS Worsening	Dichotomized as "worsening" and "non-worsening" based on cutoff EDSS >=1.5	LightGBM	19 predictors overlapping CLIMB and EPIC data	Clinical	Multiple	MS		0	0	19	1	0	0	1	0														724									0.76	0.76															33083570		TRUE
Severity	EDSS Change	EDSS Worsening	Dichotomized as "worsening" and "non-worsening" based on cutoff EDSS >=1.5	Meta-L	19 predictors overlapping CLIMB and EPIC data	Clinical	Multiple	MS		0	0	19	1	0	0	1	0														724									0.78	0.78															33083570		TRUE
Severity	EDSS Change	EDSS Worsening	Dichotomized as "worsening" and "non-worsening" based on cutoff EDSS >=1.5	SVM	45 predictors from EPIC data	Clinical	Multiple	MS		0	0	45	1	0	0	1	0														400									0.81	0.81															33083570		TRUE
Severity	EDSS Change	EDSS Worsening	Dichotomized as "worsening" and "non-worsening" based on cutoff EDSS >=1.5	Logistic Regression	45 predictors from EPIC data	Clinical	Multiple	MS		0	0	45	1	0	0	1	0														400									0.81	0.81															33083570		TRUE
Severity	EDSS Change	EDSS Worsening	Dichotomized as "worsening" and "non-worsening" based on cutoff EDSS >=1.5	Random Forest	45 predictors from EPIC data	Clinical	Multiple	MS		0	0	45	1	0	0	1	0														400									0.82	0.82															33083570		TRUE
Severity	EDSS Change	EDSS Worsening	Dichotomized as "worsening" and "non-worsening" based on cutoff EDSS >=1.5	XGBoost	45 predictors from EPIC data	Clinical	Multiple	MS		0	0	45	1	0	0	1	0														400									0.82	0.82															33083570		TRUE
Severity	EDSS Change	EDSS Worsening	Dichotomized as "worsening" and "non-worsening" based on cutoff EDSS >=1.5	LightGBM	45 predictors from EPIC data	Clinical	Multiple	MS		0	0	45	1	0	0	1	0														400									0.82	0.82															33083570		TRUE
Severity	EDSS Change	EDSS Worsening	Dichotomized as "worsening" and "non-worsening" based on cutoff EDSS >=1.5	Meta-L	45 predictors from EPIC data	Clinical	Multiple	MS		0	0	45	1	0	0	1	0														400									0.83	0.83															33083570		TRUE
Patient Reported Outcome (PRO)	Falls	Falling	Dichotomized based on whether patient falls within a month	Decision Tree	EDSS, years passed since the diagnosis of MS, age of participants in the beginning of the experiment, gender, type of MS, and season (or month)	Clinical	Multiple	MS		0	0	6	0	0	0	1	0														606									0.8053	0.8053															33450500		TRUE
Patient Reported Outcome (PRO)	Falls	Falling	Dichotomized based on whether patient falls within a month	Gradient Boosted Trees	EDSS, years passed since the diagnosis of MS, age of participants in the beginning of the experiment, gender, type of MS, and season (or month)	Clinical	Multiple	MS		0	0	6	0	0	0	1	0														606									0.8745	0.8745															33450500		TRUE
Patient Reported Outcome (PRO)	Falls	Falling	Dichotomized based on whether patient receives an injury as a result of falling	Decision Tree	EDSS, years passed since the diagnosis of MS, age of participants in the beginning of the experiment, gender, type of MS, and season (or month)	Clinical	Multiple	MS		0	0	7	0	0	0	1	0														606									0.9109	0.9109															33450500		TRUE
Patient Reported Outcome (PRO)	Falls	Falling	Dichotomized based on whether patient receives an injury as a result of falling	Gradient Boosted Trees	EDSS, years passed since the diagnosis of MS, age of participants in the beginning of the experiment, gender, type of MS, and season (or month)	Clinical	Multiple	MS		0	0	7	0	0	0	1	0														606									0.9208	0.9208															33450500		TRUE
Patient Reported Outcome (PRO)	Falls	Injury Type	Dichotomized between "none," meaning the participant did not fall or suffered no injury at all; "minor," which includes small distresses that do not necessarily need medical services such as bruises, cuts, and grazes and temporary pain; and "major," which include broken bones, dislocated joints and sprains	Decision Tree	EDSS, years passed since the diagnosis of MS, age of participants in the beginning of the experiment, gender, type of MS, and season (or month)	Clinical	Multiple	MS		0	0	7	0	0	0	1	0														606									0.9158	0.9158															33450500		TRUE
Patient Reported Outcome (PRO)	Falls	Injury Type	Dichotomized between "none," meaning the participant did not fall or suffered no injury at all; "minor," which includes small distresses that do not necessarily need medical services such as bruises, cuts, and grazes and temporary pain; and "major," which include broken bones, dislocated joints and sprains	Gradient Boosted Trees	EDSS, years passed since the diagnosis of MS, age of participants in the beginning of the experiment, gender, type of MS, and season (or month)	Clinical	Multiple	MS		0	0	7	0	0	0	1	0														606									0.9191	0.9191															33450500		TRUE
Severity	EDSS Change	EDSS Worsening	Dichotomized as >=1.5 point increase if EDSS baseline=0, >=1 point increase if EDSS baseline=1-5.5, and 0.5 increase if EDSS baseline >=6	Univariate negative binomial regression	Gender (Female)	Clinical	Single	MS		1	0	27	1	0	0	1	0	137					0.8				1.11			1.11																										31081451		TRUE
Severity	EDSS Change	EDSS Worsening	Dichotomized as >=1.5 point increase if EDSS baseline=0, >=1 point increase if EDSS baseline=1-5.5, and 0.5 increase if EDSS baseline >=6	Univariate negative binomial regression	Age at MS onset	Clinical	Single	MS		1	0	27	1	0	0	1	0	137					0.45				1.06			1.06																										31081451		TRUE
Severity	EDSS Change	EDSS Worsening	Dichotomized as >=1.5 point increase if EDSS baseline=0, >=1 point increase if EDSS baseline=1-5.5, and 0.5 increase if EDSS baseline >=6	Univariate negative binomial regression	Age at diagnosis	Clinical	Single	MS		1	0	27	1	0	0	1	0	137					0.33				1.09			1.09																										31081451		TRUE
Severity	EDSS Change	EDSS Worsening	Dichotomized as >=1.5 point increase if EDSS baseline=0, >=1 point increase if EDSS baseline=1-5.5, and 0.5 increase if EDSS baseline >=6	Univariate negative binomial regression	Age at therapy initiation	Clinical	Single	MS		1	0	27	1	0	0	1	0	137					0.24				1.13			1.13																										31081451		TRUE
Severity	EDSS Change	EDSS Worsening	Dichotomized as >=1.5 point increase if EDSS baseline=0, >=1 point increase if EDSS baseline=1-5.5, and 0.5 increase if EDSS baseline >=6	Univariate negative binomial regression	Disease duration (>=2 years)	Clinical	Single	MS		1	0	27	1	0	0	1	0	137					0.16				1.67			1.67																										31081451		TRUE
Severity	EDSS Change	EDSS Worsening	Dichotomized as >=1.5 point increase if EDSS baseline=0, >=1 point increase if EDSS baseline=1-5.5, and 0.5 increase if EDSS baseline >=6	Univariate negative binomial regression	EDSS at baseline (>=3)	Clinical	Single	MS		1	0	27	1	0	0	1	0	137					0.035				0.33			0.33																										31081451		TRUE
Severity	EDSS Change	EDSS Worsening	Dichotomized as >=1.5 point increase if EDSS baseline=0, >=1 point increase if EDSS baseline=1-5.5, and 0.5 increase if EDSS baseline >=6	Univariate negative binomial regression	Annualized Relapse Rate (ARR) 24 months pretherapy	Clinical	Single	MS		1	0	27	1	0	0	1	0	137					0.59				0.91			0.91																										31081451		TRUE
Severity	EDSS Change	EDSS Worsening	Dichotomized as >=1.5 point increase if EDSS baseline=0, >=1 point increase if EDSS baseline=1-5.5, and 0.5 increase if EDSS baseline >=6	Univariate negative binomial regression	Presenting symptom (multifocal)	Clinical	Single	MS		1	0	27	1	0	0	1	0	137					0.18				1.72			1.72																										31081451		TRUE
Severity	EDSS Change	EDSS Worsening	Dichotomized as >=1.5 point increase if EDSS baseline=0, >=1 point increase if EDSS baseline=1-5.5, and 0.5 increase if EDSS baseline >=6	Univariate negative binomial regression	Choice of first therapy (Second-line therapy)	Clinical	Single	MS		1	0	27	1	0	0	1	0	137					0.75				0.72			0.72																										31081451		TRUE
Severity	EDSS Change	EDSS Worsening	Dichotomized as >=1.5 point increase if EDSS baseline=0, >=1 point increase if EDSS baseline=1-5.5, and 0.5 increase if EDSS baseline >=6	Multivariate 1 negative binomial regression	Age at therapy initiation	Clinical	Single	MS		1	0	27	1	0	0	1	0	137					0.38				1.09			1.09																										31081451	Model 1 included variables with p<0.25	TRUE
Severity	EDSS Change	EDSS Worsening	Dichotomized as >=1.5 point increase if EDSS baseline=0, >=1 point increase if EDSS baseline=1-5.5, and 0.5 increase if EDSS baseline >=6	Multivariate 1 negative binomial regression	Disease duration (>=2 years)	Clinical	Single	MS		1	0	27	1	0	0	1	0	137					0.17				1.66			1.66																										31081451		TRUE
Severity	EDSS Change	EDSS Worsening	Dichotomized as >=1.5 point increase if EDSS baseline=0, >=1 point increase if EDSS baseline=1-5.5, and 0.5 increase if EDSS baseline >=6	Multivariate 1 negative binomial regression	EDSS at baseline (>=3)	Clinical	Single	MS		1	0	27	1	0	0	1	0	137					0.073				0.38			0.38																										31081451		TRUE
Severity	EDSS Change	EDSS Worsening	Dichotomized as >=1.5 point increase if EDSS baseline=0, >=1 point increase if EDSS baseline=1-5.5, and 0.5 increase if EDSS baseline >=6	Multivariate 1 negative binomial regression	Presenting symptom (multifocal)	Clinical	Single	MS		1	0	27	1	0	0	1	0	137					0.23				1.65			1.65																										31081451	Model 2 used backward selection to select variables for final multivarite model	TRUE
Severity	EDSS Change	EDSS Worsening	Dichotomized as >=1.5 point increase if EDSS baseline=0, >=1 point increase if EDSS baseline=1-5.5, and 0.5 increase if EDSS baseline >=6	Multivariate 2 negative binomial regression	Age at MS onset	Clinical	Single	MS		1	0	27	1	0	0	1	0	137					0.22				1.11			1.11																										31081451		TRUE
Severity	EDSS Change	EDSS Worsening	Dichotomized as >=1.5 point increase if EDSS baseline=0, >=1 point increase if EDSS baseline=1-5.5, and 0.5 increase if EDSS baseline >=6	Multivariate 2 negative binomial regression	Disease duration (>=2 years)	Clinical	Single	MS		1	0	27	1	0	0	1	0	137					0.072				2.16			2.16																										31081451		TRUE
Severity	EDSS Change	EDSS Worsening	Dichotomized as >=1.5 point increase if EDSS baseline=0, >=1 point increase if EDSS baseline=1-5.5, and 0.5 increase if EDSS baseline >=6	Multivariate 2 negative binomial regression	EDSS at baseline (>=3)	Clinical	Single	MS		1	0	27	1	0	0	1	0	137					0.089				0.4			0.4																										31081451		TRUE
Severity	EDSS Change	EDSS Worsening	Dichotomized as >=1.5 point increase if EDSS baseline=0, >=1 point increase if EDSS baseline=1-5.5, and 0.5 increase if EDSS baseline >=6	Multivariate 2 negative binomial regression	Presenting symptom (multifocal)	Clinical	Single	MS		1	0	27	1	0	0	1	0	137					0.17				1.77			1.77																										31081451		TRUE
Severity	EDSS Change	EDSS Improvement	Dichotomized as >=1.5 point decrease if EDSS baseline >=6, >=1 point decrease if EDSS baseline=1-5.5, and 0.5 decrease if EDSS baseline=0.5	Univariate Cox proportional hazard regression	Gender (Female)	Clinical	Single	MS		1	0	27	1	0	0	1	0	137					0.17				1.63			1.63																										31081451		TRUE
Severity	EDSS Change	EDSS Improvement	Dichotomized as >=1.5 point decrease if EDSS baseline >=6, >=1 point decrease if EDSS baseline=1-5.5, and 0.5 decrease if EDSS baseline=0.5	Univariate Cox proportional hazard model	Age at MS onset	Clinical	Single	MS		1	0	27	1	0	0	1	0	137					0.61				1.03			1.03																										31081451		TRUE
Severity	EDSS Change	EDSS Improvement	Dichotomized as >=1.5 point decrease if EDSS baseline >=6, >=1 point decrease if EDSS baseline=1-5.5, and 0.5 decrease if EDSS baseline=0.5	Univariate Cox proportional hazard model	Age at diagnosis	Clinical	Single	MS		1	0	27	1	0	0	1	0	137					0.98				1			1																										31081451		TRUE
Severity	EDSS Change	EDSS Improvement	Dichotomized as >=1.5 point decrease if EDSS baseline >=6, >=1 point decrease if EDSS baseline=1-5.5, and 0.5 decrease if EDSS baseline=0.5	Univariate Cox proportional hazard model	Age at therapy initiation	Clinical	Single	MS		1	0	27	1	0	0	1	0	137					0.63				0.97			0.97																										31081451		TRUE
Severity	EDSS Change	EDSS Improvement	Dichotomized as >=1.5 point decrease if EDSS baseline >=6, >=1 point decrease if EDSS baseline=1-5.5, and 0.5 decrease if EDSS baseline=0.5	Univariate Cox proportional hazard model	Disease duration (>=2 years)	Clinical	Single	MS		1	0	27	1	0	0	1	0	137					0.0026				0.31			0.31																										31081451		TRUE
Severity	EDSS Change	EDSS Improvement	Dichotomized as >=1.5 point decrease if EDSS baseline >=6, >=1 point decrease if EDSS baseline=1-5.5, and 0.5 decrease if EDSS baseline=0.5	Univariate Cox proportional hazard model	EDSS at baseline (>=3)	Clinical	Single	MS		1	0	27	1	0	0	1	0	137					0.0061				2.21			2.21																										31081451		TRUE
Severity	EDSS Change	EDSS Improvement	Dichotomized as >=1.5 point decrease if EDSS baseline >=6, >=1 point decrease if EDSS baseline=1-5.5, and 0.5 decrease if EDSS baseline=0.5	Univariate Cox proportional hazard model	Annualized Relapse Rate (ARR) 24 months pretherapy	Clinical	Single	MS		1	0	27	1	0	0	1	0	137					0.027				0.7			0.7																										31081451		TRUE
Severity	EDSS Change	EDSS Improvement	Dichotomized as >=1.5 point decrease if EDSS baseline >=6, >=1 point decrease if EDSS baseline=1-5.5, and 0.5 decrease if EDSS baseline=0.5	Univariate Cox proportional hazard model	Presenting symptom (multifocal)	Clinical	Single	MS		1	0	27	1	0	0	1	0	137					0.72				0.88			0.88																										31081451		TRUE
Severity	EDSS Change	EDSS Improvement	Dichotomized as >=1.5 point decrease if EDSS baseline >=6, >=1 point decrease if EDSS baseline=1-5.5, and 0.5 decrease if EDSS baseline=0.5	Univariate Cox proportional hazard model	Choice of first therapy (Second-line therapy)	Clinical	Single	MS		1	0	27	1	0	0	1	0	137					0.0089				3.9			3.9																										31081451		TRUE
Severity	EDSS Change	EDSS Improvement	Dichotomized as >=1.5 point decrease if EDSS baseline >=6, >=1 point decrease if EDSS baseline=1-5.5, and 0.5 decrease if EDSS baseline=0.5	Multivariate 1 Cox proportional hazard regression	Gender (Female)	Clinical	Single	MS		1	0	27	1	0	0	1	0	137					0.44				1.34			1.34																										31081451		TRUE
Severity	EDSS Change	EDSS Improvement	Dichotomized as >=1.5 point decrease if EDSS baseline >=6, >=1 point decrease if EDSS baseline=1-5.5, and 0.5 decrease if EDSS baseline=0.5	Multivariate 1 Cox proportional hazard regression	Disease duration (>=2 years)	Clinical	Single	MS		1	0	27	1	0	0	1	0	137					0.024				0.38			0.38																										31081451		TRUE
Severity	EDSS Change	EDSS Improvement	Dichotomized as >=1.5 point decrease if EDSS baseline >=6, >=1 point decrease if EDSS baseline=1-5.5, and 0.5 decrease if EDSS baseline=0.5	Multivariate 1 Cox proportional hazard regression	EDSS at baseline (>=3)	Clinical	Single	MS		1	0	27	1	0	0	1	0	137					0.0067				2.26			2.26																										31081451		TRUE
Severity	EDSS Change	EDSS Improvement	Dichotomized as >=1.5 point decrease if EDSS baseline >=6, >=1 point decrease if EDSS baseline=1-5.5, and 0.5 decrease if EDSS baseline=0.5	Multivariate 1 Cox proportional hazard regression	Annualized Relapse Rate (ARR) 24 months pretherapy	Clinical	Single	MS		1	0	27	1	0	0	1	0	137					0.05				0.7			0.7																										31081451		TRUE
Severity	EDSS Change	EDSS Improvement	Dichotomized as >=1.5 point decrease if EDSS baseline >=6, >=1 point decrease if EDSS baseline=1-5.5, and 0.5 decrease if EDSS baseline=0.5	Multivariate 1 Cox proportional hazard regression	Choice of first therapy (Second-line therapy)	Clinical	Single	MS		1	0	27	1	0	0	1	0	137					0.016				3.89			3.89																										31081451		TRUE
Severity	EDSS Change	EDSS Improvement	Dichotomized as >=1.5 point decrease if EDSS baseline >=6, >=1 point decrease if EDSS baseline=1-5.5, and 0.5 decrease if EDSS baseline=0.5	Multivariate 2 Cox proportional hazard regression	Age at MS onset	Clinical	Single	MS		1	0	27	1	0	0	1	0	137					0.059				0.7			0.7																										31081451		TRUE
Severity	EDSS Change	EDSS Improvement	Dichotomized as >=1.5 point decrease if EDSS baseline >=6, >=1 point decrease if EDSS baseline=1-5.5, and 0.5 decrease if EDSS baseline=0.5	Multivariate 2 Cox proportional hazard regression	Age at therapy initiation	Clinical	Single	MS		1	0	27	1	0	0	1	0	137					0.11				1.39			1.39																										31081451		TRUE
Severity	EDSS Change	EDSS Improvement	Dichotomized as >=1.5 point decrease if EDSS baseline >=6, >=1 point decrease if EDSS baseline=1-5.5, and 0.5 decrease if EDSS baseline=0.5	Multivariate 2 Cox proportional hazard regression	Disease duration (>=2 years)	Clinical	Single	MS		1	0	27	1	0	0	1	0	137					0.0053				0.16			0.16																										31081451		TRUE
Severity	EDSS Change	EDSS Improvement	Dichotomized as >=1.5 point decrease if EDSS baseline >=6, >=1 point decrease if EDSS baseline=1-5.5, and 0.5 decrease if EDSS baseline=0.5	Multivariate 2 Cox proportional hazard regression	EDSS at baseline (>=3)	Clinical	Single	MS		1	0	27	1	0	0	1	0	137					0.021				2.03			2.03																										31081451		TRUE
Severity	EDSS Change	EDSS Improvement	Dichotomized as >=1.5 point decrease if EDSS baseline >=6, >=1 point decrease if EDSS baseline=1-5.5, and 0.5 decrease if EDSS baseline=0.5	Multivariate 2 Cox proportional hazard regression	Annualized Relapse Rate (ARR) 24 months pretherapy	Clinical	Single	MS		1	0	27	1	0	0	1	0	137					0.016				0.64			0.64																										31081451		TRUE
Severity	EDSS Change	EDSS Improvement	Dichotomized as >=1.5 point decrease if EDSS baseline >=6, >=1 point decrease if EDSS baseline=1-5.5, and 0.5 decrease if EDSS baseline=0.5	Multivariate 2 Cox proportional hazard regression	Presenting symptom (multifocal)	Clinical	Single	MS		1	0	27	1	0	0	1	0	137					0.23				0.6			0.6																										31081451		TRUE
Severity	EDSS Change	EDSS Improvement	Dichotomized as >=1.5 point decrease if EDSS baseline >=6, >=1 point decrease if EDSS baseline=1-5.5, and 0.5 decrease if EDSS baseline=0.5	Multivariate 2 Cox proportional hazard regression	Choice of first therapy (Second-line therapy)	Clinical	Single	MS		1	0	27	1	0	0	1	0	137					0.013				4.1			4.1																										31081451		TRUE
Severity	Conversion	SPMS Conversion	Dichotomized between patients ever transitioning to SPMS irrespective of time	Cox proportional hazard effect model	Age of MS onset	Clinical, Genes	Single	RRMS		0	0	651	1	0	0	1	1	1295					< 0.001				1.07			1.07																										32333165		TRUE
Severity	Conversion	SPMS Conversion	Dichotomized between patients ever transitioning to SPMS irrespective of time	Cox proportional hazard effect model	Sex (M)	Clinical, Genes	Single	RRMS		0	0	651	1	0	0	1	1	1295					< 0.001				1.97			1.97																										32333165		TRUE
Severity	Conversion	SPMS Conversion	Dichotomized between patients ever transitioning to SPMS irrespective of time	Cox proportional hazard effect model	Time to second relapse (2–5 years)	Clinical, Genes	Single	RRMS		0	0	651	1	0	0	1	1	1295					0.518				1.12			1.12																										32333165		TRUE
Severity	Conversion	SPMS Conversion	Dichotomized between patients ever transitioning to SPMS irrespective of time	Cox proportional hazard effect model	Time to second relapse (≥ 6 years)	Clinical, Genes	Single	RRMS		0	0	651	1	0	0	1	1	1295					0.021				0.65			0.65																										32333165		TRUE
Severity	Conversion	SPMS Conversion	Dichotomized between patients ever transitioning to SPMS irrespective of time	Cox proportional hazard effect model	Neurological disorders	Clinical, Genes	Single	RRMS		0	0	651	1	0	0	1	1	1295					0.009				0.58			0.58																										32333165		TRUE
Severity	Conversion	SPMS Conversion	Dichotomized between patients ever transitioning to SPMS irrespective of time	Cox proportional hazard effect model	Spasticity	Clinical, Genes	Single	RRMS		0	0	651	1	0	0	1	1	1295					0.024				0.57			0.57																										32333165		TRUE
Severity	Conversion	SPMS Conversion	Dichotomized between patients ever transitioning to SPMS irrespective of time	Cox proportional hazard effect model	Genetic Risk Score	Clinical, Genes	Single	RRMS		0	0	651	1	0	0	1	1	1295					0.29				1.01			1.01																										32333165		TRUE
Severity	Conversion	SPMS Conversion	Dichotomized between patients ever transitioning to SPMS irrespective of time	Cox proportional hazard effect model	HLA-A*02:01	Clinical, Genes	Single	RRMS		0	0	651	1	0	0	1	1	1295					0.03				0.73			0.73																										32333165		TRUE
Severity	Conversion	SPMS Conversion	Dichotomized between patients ever transitioning to SPMS irrespective of time	Cox proportional hazard effect model	HLA-DRB1*15:01	Clinical, Genes	Single	RRMS		0	0	651	1	0	0	1	1	1295					0.736				1.05			1.05																										32333165		TRUE
Severity	Conversion	SPMS Conversion	Dichotomized between patients who transitioned to SPMS within 10 years of RRMS onset	Cox proportional hazard effect model	Age of MS onset	Clinical, Genes	Single	RRMS		0	0	651	1	0	0	1	1	1295					< 0.001				1.06			1.06																										32333165		TRUE
Severity	Conversion	SPMS Conversion	Dichotomized between patients who transitioned to SPMS within 10 years of RRMS onset	Cox proportional hazard effect model	Sex (M)	Clinical, Genes	Single	RRMS		0	0	651	1	0	0	1	1	1295					< 0.001				2.96			2.96																										32333165		TRUE
Severity	Conversion	SPMS Conversion	Dichotomized between patients who transitioned to SPMS within 10 years of RRMS onset	Cox proportional hazard effect model	Time to second relapse (2–5 years)	Clinical, Genes	Single	RRMS		0	0	651	1	0	0	1	1	1295					0.233				0.71			0.71																										32333165		TRUE
Severity	Conversion	SPMS Conversion	Dichotomized between patients who transitioned to SPMS within 10 years of RRMS onset	Cox proportional hazard effect model	Time to second relapse (≥ 6 years)	Clinical, Genes	Single	RRMS		0	0	651	1	0	0	1	1	1295					0.008				0.32			0.32																										32333165		TRUE
Severity	Conversion	SPMS Conversion	Dichotomized between patients who transitioned to SPMS within 10 years of RRMS onset	Cox proportional hazard effect model	Cancer	Clinical, Genes	Single	RRMS		0	0	651	1	0	0	1	1	1295					0.02				3.11			3.11																										32333165		TRUE
Severity	Conversion	SPMS Conversion	Dichotomized between patients who transitioned to SPMS within 10 years of RRMS onset	Cox proportional hazard effect model	Brainstem/bulbar	Clinical, Genes	Single	RRMS		0	0	651	1	0	0	1	1	1295					0.024				0.45			0.45																										32333165		TRUE
Severity	Conversion	SPMS Conversion	Dichotomized between patients who transitioned to SPMS within 10 years of RRMS onset	Cox proportional hazard effect model	Genetic Risk Score	Clinical, Genes	Single	RRMS		0	0	651	1	0	0	1	1	1295					0.426				0.99			0.99																										32333165		TRUE
Severity	Conversion	SPMS Conversion	Dichotomized between patients who transitioned to SPMS within 10 years of RRMS onset	Cox proportional hazard effect model	HLA-A*02:01	Clinical, Genes	Single	RRMS		0	0	651	1	0	0	1	1	1295					0.067				0.6			0.6																										32333165		TRUE
Severity	Conversion	SPMS Conversion	Dichotomized between patients who transitioned to SPMS within 10 years of RRMS onset	Cox proportional hazard effect model	HLA-DRB1*15:01	Clinical, Genes	Single	RRMS		0	0	651	1	0	0	1	1	1295					0.487				0.84			0.84																										32333165		TRUE
Severity	Conversion	SPMS Conversion	Dichotomized between patients who transitioned to SPMS within 20 years of RRMS onset	Cox proportional hazard effect model	Age of MS onset	Clinical, Genes	Single	RRMS		0	0	651	1	0	0	1	1	1295					< 0.001				1.07			1.07																										32333165		TRUE
Severity	Conversion	SPMS Conversion	Dichotomized between patients who transitioned to SPMS within 20 years of RRMS onset	Cox proportional hazard effect model	Sex (M)	Clinical, Genes	Single	RRMS		0	0	651	1	0	0	1	1	1295					< 0.001				1.87			1.87																										32333165		TRUE
Severity	Conversion	SPMS Conversion	Dichotomized between patients who transitioned to SPMS within 20 years of RRMS onset	Cox proportional hazard effect model	Time to second relapse (2–5 years)	Clinical, Genes	Single	RRMS		0	0	651	1	0	0	1	1	1295					0.642				0.91			0.91																										32333165		TRUE
Severity	Conversion	SPMS Conversion	Dichotomized between patients who transitioned to SPMS within 20 years of RRMS onset	Cox proportional hazard effect model	Time to second relapse (≥ 6 years)	Clinical, Genes	Single	RRMS		0	0	651	1	0	0	1	1	1295					0.01				0.56			0.56																										32333165		TRUE
Severity	Conversion	SPMS Conversion	Dichotomized between patients who transitioned to SPMS within 20 years of RRMS onset	Cox proportional hazard effect model	Obesity	Clinical, Genes	Single	RRMS		0	0	651	1	0	0	1	1	1295					0.047				0.36			0.36																										32333165		TRUE
Severity	Conversion	SPMS Conversion	Dichotomized between patients who transitioned to SPMS within 20 years of RRMS onset	Cox proportional hazard effect model	Neurological disorders	Clinical, Genes	Single	RRMS		0	0	651	1	0	0	1	1	1295					0.003				0.44			0.44																										32333165		TRUE
Severity	Conversion	SPMS Conversion	Dichotomized between patients who transitioned to SPMS within 20 years of RRMS onset	Cox proportional hazard effect model	Genetic Risk Score	Clinical, Genes	Single	RRMS		0	0	651	1	0	0	1	1	1295					0.19				1.02			1.02																										32333165		TRUE
Severity	Conversion	SPMS Conversion	Dichotomized between patients who transitioned to SPMS within 20 years of RRMS onset	Cox proportional hazard effect model	HLA-A*02:01b	Clinical, Genes	Single	RRMS		0	0	651	1	0	0	1	1	1295					0.001				0.56			0.56																										32333165		TRUE
Severity	Conversion	SPMS Conversion	Dichotomized between patients who transitioned to SPMS within 20 years of RRMS onset	Cox proportional hazard effect model	HLA-DRB1*15:01c	Clinical, Genes	Single	RRMS		0	0	651	1	0	0	1	1	1295					0.698				0.94			0.94																										32333165		TRUE
Treatment-related	Other	Treatment Discontinuation	Dichotomized between longer and shorter duration of natalizumab treatment (no clearer definition provided)	Univariable Cox proportional hazard model	Age	Clinical, MRI	Single	RRMS, SPMS, PPMS, PRMS	Natalizumab	0	0	22	1	0	0	1	0	554					0.376				1.004			1.004 (0.996–1.012)																										32064117		TRUE
Treatment-related	Other	Treatment Discontinuation	Dichotomized between longer and shorter duration of natalizumab treatment (no clearer definition provided)	Univariable Cox proportional hazard model	Women	Clinical, MRI	Single	RRMS, SPMS, PPMS, PRMS	Natalizumab	0	0	22	1	0	0	1	0	554					0.212				1.121			1.121 (0.937–1.341)																										32064117		TRUE
Treatment-related	Other	Treatment Discontinuation	Dichotomized between longer and shorter duration of natalizumab treatment (no clearer definition provided)	Univariable Cox proportional hazard model	Race (African American)	Clinical, MRI	Single	RRMS, SPMS, PPMS, PRMS	Natalizumab	0	0	22	1	0	0	1	0	554					0.187				1.161			1.161 (0.930–1.450)																										32064117		TRUE
Treatment-related	Other	Treatment Discontinuation	Dichotomized between longer and shorter duration of natalizumab treatment (no clearer definition provided)	Univariable Cox proportional hazard model	Race (Hispanic)	Clinical, MRI	Single	RRMS, SPMS, PPMS, PRMS	Natalizumab	0	0	22	1	0	0	1	0	554					0.347				1.352			1.352 (0.721–2.534																										32064117		TRUE
Treatment-related	Other	Treatment Discontinuation	Dichotomized between longer and shorter duration of natalizumab treatment (no clearer definition provided)	Univariable Cox proportional hazard model	Race (Other)	Clinical, MRI	Single	RRMS, SPMS, PPMS, PRMS	Natalizumab	0	0	22	1	0	0	1	0	554					0.117				1.907			1.907 (0.851–4.273)																										32064117		TRUE
Treatment-related	Other	Treatment Discontinuation	Dichotomized between longer and shorter duration of natalizumab treatment (no clearer definition provided)	Univariable Cox proportional hazard model	MS phenotype (Secondary progressive)	Clinical, MRI	Single	RRMS, SPMS, PPMS, PRMS	Natalizumab	0	0	22	1	0	0	1	0	554					0.732				0.963			0.963 (0.778–1.194)																										32064117		TRUE
Treatment-related	Other	Treatment Discontinuation	Dichotomized between longer and shorter duration of natalizumab treatment (no clearer definition provided)	Univariable Cox proportional hazard model	MS phenotype (Primary progressive)	Clinical, MRI	Single	RRMS, SPMS, PPMS, PRMS	Natalizumab	0	0	22	1	0	0	1	0	554					0.509				1.25			1.250 (0.645–2.421)																										32064117		TRUE
Treatment-related	Other	Treatment Discontinuation	Dichotomized between longer and shorter duration of natalizumab treatment (no clearer definition provided)	Univariable Cox proportional hazard model	MS phenotype (Progressive relapsing)	Clinical, MRI	Single	RRMS, SPMS, PPMS, PRMS	Natalizumab	0	0	22	1	0	0	1	0	554					0.001*				2.067			2.067 (1.328–3.217)																										32064117		TRUE
Treatment-related	Other	Treatment Discontinuation	Dichotomized between longer and shorter duration of natalizumab treatment (no clearer definition provided)	Univariable Cox proportional hazard model	Disease duration	Clinical, MRI	Single	RRMS, SPMS, PPMS, PRMS	Natalizumab	0	0	22	1	0	0	1	0	554					0.011*				0.984			0.984 (0.972–0.996)																										32064117		TRUE
Treatment-related	Other	Treatment Discontinuation	Dichotomized between longer and shorter duration of natalizumab treatment (no clearer definition provided)	Univariable Cox proportional hazard model	John Cunningham Virus (JCV) positive	Clinical, MRI	Single	RRMS, SPMS, PPMS, PRMS	Natalizumab	0	0	22	1	0	0	1	0	554					0.451				0.936			0.936 (0.789–1.111)																										32064117		TRUE
Treatment-related	Other	Treatment Discontinuation	Dichotomized between longer and shorter duration of natalizumab treatment (no clearer definition provided)	Univariable Cox proportional hazard model	Current smoker	Clinical, MRI	Single	RRMS, SPMS, PPMS, PRMS	Natalizumab	0	0	22	1	0	0	1	0	554					0.037*				1.223			1.223 (1.012–1.477)																										32064117		TRUE
Treatment-related	Other	Treatment Discontinuation	Dichotomized between longer and shorter duration of natalizumab treatment (no clearer definition provided)	Univariable Cox proportional hazard model	Prior DMTs	Clinical, MRI	Single	RRMS, SPMS, PPMS, PRMS	Natalizumab	0	0	22	1	0	0	1	0	554					0.703				0.989			0.989 (0.933–1.048)																										32064117		TRUE
Treatment-related	Other	Treatment Discontinuation	Dichotomized between longer and shorter duration of natalizumab treatment (no clearer definition provided)	Univariable Cox proportional hazard model	Prior year relapses	Clinical, MRI	Single	RRMS, SPMS, PPMS, PRMS	Natalizumab	0	0	22	1	0	0	1	0	554					0.134				0.91			0.910 (0.805–1.029)																										32064117		TRUE
Treatment-related	Other	Treatment Discontinuation	Dichotomized between longer and shorter duration of natalizumab treatment (no clearer definition provided)	Univariable Cox proportional hazard model	Performance scale (PS)	Clinical, MRI	Single	RRMS, SPMS, PPMS, PRMS	Natalizumab	0	0	22	1	0	0	1	0	554					0.743				0.993			0.993 (0.952–1.036)																										32064117		TRUE
Treatment-related	Other	Treatment Discontinuation	Dichotomized between longer and shorter duration of natalizumab treatment (no clearer definition provided)	Univariable Cox proportional hazard model	Patient health questionnaire 9 (PHQ9)	Clinical, MRI	Single	RRMS, SPMS, PPMS, PRMS	Natalizumab	0	0	22	1	0	0	1	0	554					0.154				1.008			1.008 (0.997–1.02)																										32064117		TRUE
Treatment-related	Other	Treatment Discontinuation	Dichotomized between longer and shorter duration of natalizumab treatment (no clearer definition provided)	Univariable Cox proportional hazard model	9HPT	Clinical, MRI	Single	RRMS, SPMS, PPMS, PRMS	Natalizumab	0	0	22	1	0	0	1	0	554					0.6				0.998			0.998 (0.992–1.005)																										32064117		TRUE
Treatment-related	Other	Treatment Discontinuation	Dichotomized between longer and shorter duration of natalizumab treatment (no clearer definition provided)	Univariable Cox proportional hazard model	T25FW	Clinical, MRI	Single	RRMS, SPMS, PPMS, PRMS	Natalizumab	0	0	22	1	0	0	1	0	554					0.394				1.005			1.005 (0.994–1.015)																										32064117		TRUE
Treatment-related	Other	Treatment Discontinuation	Dichotomized between longer and shorter duration of natalizumab treatment (no clearer definition provided)	Univariable Cox proportional hazard model	Assistive device (Unilateral)	Clinical, MRI	Single	RRMS, SPMS, PPMS, PRMS	Natalizumab	0	0	22	1	0	0	1	0	554					0.717				1.051			1.051 (0.803–1.376)																										32064117		TRUE
Treatment-related	Other	Treatment Discontinuation	Dichotomized between longer and shorter duration of natalizumab treatment (no clearer definition provided)	Univariable Cox proportional hazard model	Assistive device (Bilateral)	Clinical, MRI	Single	RRMS, SPMS, PPMS, PRMS	Natalizumab	0	0	22	1	0	0	1	0	554					0.658				1.06			1.06 (0.831–1.341)																										32064117		TRUE
Treatment-related	Other	Treatment Discontinuation	Dichotomized between longer and shorter duration of natalizumab treatment (no clearer definition provided)	Univariable Cox proportional hazard model	Assistive device (Wheelchair)	Clinical, MRI	Single	RRMS, SPMS, PPMS, PRMS	Natalizumab	0	0	22	1	0	0	1	0	554					0.246				1.239			1.239 (0.863–1.779)																										32064117		TRUE
Treatment-related	Other	Treatment Discontinuation	Dichotomized between longer and shorter duration of natalizumab treatment (no clearer definition provided)	Univariable Cox proportional hazard model	New T2 lesions on baseline MRI	Clinical, MRI	Single	RRMS, SPMS, PPMS, PRMS	Natalizumab	0	0	22	1	0	0	1	0	554					0.527				1.057			1.057 (0.890–1.254)																										32064117		TRUE
Treatment-related	Other	Treatment Discontinuation	Dichotomized between longer and shorter duration of natalizumab treatment (no clearer definition provided)	Univariable Cox proportional hazard model	New GdE lesions on baseline MRI	Clinical, MRI	Single	RRMS, SPMS, PPMS, PRMS	Natalizumab	0	0	22	1	0	0	1	0	554					0.001*				0.754			0.754 (0.635–0.895)																										32064117		TRUE
Disability	EDSS	EDSS Ordinal	Continuous score	Univariable linear mixed-effects model	NLR (neutrophil-lymphocyte ratio)	Clinical, Blood biomarkers	Single	CIS, RRMS, SPMS, PPMS		0	0	68	0	0	0	1	0	483					0.002							0.208																										30755165		TRUE
Severity	Other	MS Disease Course	Dichotomized between RRMS and PMS	Univariable linear mixed-effects model	NLR (neutrophil-lymphocyte ratio)	Clinical, Blood biomarkers	Single	CIS, RRMS, SPMS, PPMS		0	0	68	0	0	0	1	0	483					0.001							0.219																										30755165		TRUE
Disability	EDSS	EDSS Ordinal	Continuous score	Multivariable linear mixed-effects model	Demographic and treatment predictors	Clinical, Blood biomarkers	Multiple	CIS, RRMS, SPMS, PPMS		0	0	68	0	0	0	1	0	483					< 0.001							0.238																										30755165		TRUE
Severity	Other	MS Disease Course	Dichotomized between RRMS and PMS	Multivariable linear mixed-effects model	Demographic and treatment predictors	Clinical, Blood biomarkers	Multiple	CIS, RRMS, SPMS, PPMS		0	0	68	0	0	0	1	0	483					< 0.001							0.599																										30755165		TRUE
Disability	EDSS	EDSS Ordinal	Continuous score	Multivariable linear mixed-effects model	Demographic, treatment, and psychosocial predictors	Clinical, Blood biomarkers	Multiple	CIS, RRMS, SPMS, PPMS		0	0	68	0	0	0	1	0	483					0.002							0.217																										30755165		TRUE
Severity	Other	MS Disease Course	Dichotomized between RRMS and PMS	Multivariable linear mixed-effects model	Demographic, treatment, and psychosocial predictors	Clinical, Blood biomarkers	Multiple	CIS, RRMS, SPMS, PPMS		0	0	68	0	0	0	1	0	483					0.003							0.452																										30755165		TRUE
Disability	EDSS	EDSS Ordinal	Continuous score	Univariable	MLR (monocyte-lymphocyte ratio)	Clinical, Blood biomarkers	Single	CIS, RRMS, SPMS, PPMS		0	0	68	0	0	0	1	0	483					< 0.001							0.269																										30755165		TRUE
Severity	Other	MS Disease Course	Dichotomized between RRMS and PMS	Univariable	MLR (monocyte-lymphocyte ratio)	Clinical, Blood biomarkers	Single	CIS, RRMS, SPMS, PPMS		0	0	68	0	0	0	1	0	483					0.01							0.198																										30755165		TRUE
Disability	EDSS	EDSS Ordinal	Continuous score	Multivariable linear mixed-effects model	Demographic and treatment predictors	Clinical, Blood biomarkers	Multiple	CIS, RRMS, SPMS, PPMS		0	0	68	0	0	0	1	0	483					0.001							0.256																										30755165		TRUE
Severity	Other	MS Disease Course	Dichotomized between RRMS and PMS	Multivariable linear mixed-effects model	Demographic and treatment predictors	Clinical, Blood biomarkers	Multiple	CIS, RRMS, SPMS, PPMS		0	0	68	0	0	0	1	0	483					0.001							0.407																										30755165		TRUE
Disability	EDSS	EDSS Ordinal	Continuous score	Multivariable linear mixed-effects model	Demographic, treatment, and psychosocial predictors	Clinical, Blood biomarkers	Multiple	CIS, RRMS, SPMS, PPMS		0	0	68	0	0	0	1	0	483					0.001							0.249																										30755165		TRUE
Severity	Other	MS Disease Course	Dichotomized between RRMS and PMS	Multivariable linear mixed-effects model	Demographic, treatment, and psychosocial predictors	Clinical, Blood biomarkers	Multiple	CIS, RRMS, SPMS, PPMS		0	0	68	0	0	0	1	0	483					0.106							0.292																										30755165		TRUE
Severity	EDSS Change	EDSS Worsening	Dichotomized by increase of >=1 point for previous EDSS <=5.5 and increase 0.5 point otherwise, which must be sustained for at least 3 months and confirmed by at least one other valid EDSS measurement	Hierarchical Bayesian GLM	18 demographic, clinical, and therapeutic predictors	Clinical	Multiple	RRMS		0	0	36	1	0	0	1	0														307784				0.5819																					32028898		TRUE
Severity	EDSS Change	EDSS Worsening	Dichotomized by increase of >=1 point for previous EDSS <=5.5 and increase 0.5 point otherwise, which must be sustained for at least 3 months and confirmed by at least one other valid EDSS measurement	Hierarchical Bayesian GLM	14 demographic and clinical predictors	Clinical	Multiple	RRMS		0	0	36	1	0	0	1	0														307784				0.5625																					32028898		TRUE
Severity	EDSS Change	EDSS Worsening	Dichotomized by increase of >=1 point for previous EDSS <=5.5 and increase 0.5 point otherwise, which must be sustained for at least 3 months and confirmed by at least one other valid EDSS measurement	Hierarchical Bayesian GLM	3 non-personalized predictors	Clinical	Multiple	RRMS		0	0	36	1	0	0	1	0														307784				0.5467																					32028898		TRUE
Relapse-related	Other	Number of Relapses	Continuous, number of relapses since index therapy start	Hierarchical Bayesian GLM	18 demographic, clinical, and therapeutic predictors	Clinical	Multiple	RRMS		0	0	36	1	0	0	1	0														505724				0.6458																					32028898		TRUE
Relapse-related	Other	Number of Relapses	Continuous, number of relapses since index therapy start	Hierarchical Bayesian GLM	14 demographic and clinical predictors	Clinical	Multiple	RRMS		0	0	36	1	0	0	1	0														505724				0.6482																					32028898		TRUE
Relapse-related	Other	Number of Relapses	Continuous, number of relapses since index therapy start	Hierarchical Bayesian GLM	3 non-personalized predictors	Clinical	Multiple	RRMS		0	0	36	1	0	0	1	0														505724				0.5531																					32028898		TRUE
Severity	EDSS Change	EDSS Worsening	Dichotomized by increase of >=1 point for previous EDSS <=5.5 and increase 0.5 point otherwise, which must be sustained for at least 3 months and confirmed by at least one other valid EDSS measurement	Hierarchical Bayesian GLM	18 demographic, clinical, and therapeutic predictors	Clinical	Multiple	RRMS		0	0	36	1	0	0	1	0														3119						0.12497																			32028898		TRUE
Severity	EDSS Change	EDSS Worsening	Dichotomized by increase of >=1 point for previous EDSS <=5.5 and increase 0.5 point otherwise, which must be sustained for at least 3 months and confirmed by at least one other valid EDSS measurement	Hierarchical Bayesian GLM	14 demographic and clinical predictors	Clinical	Multiple	RRMS		0	0	36	1	0	0	1	0														3119						0.12486																			32028898		TRUE
Severity	EDSS Change	EDSS Worsening	Dichotomized by increase of >=1 point for previous EDSS <=5.5 and increase 0.5 point otherwise, which must be sustained for at least 3 months and confirmed by at least one other valid EDSS measurement	Hierarchical Bayesian GLM	3 non-personalized predictors	Clinical	Multiple	RRMS		0	0	36	1	0	0	1	0														3119						0.12449																			32028898		TRUE
Relapse-related	Other	Number of Relapses	Continuous, number of relapses since index therapy start	Hierarchical Bayesian GLM	18 demographic, clinical, and therapeutic predictors	Clinical	Multiple	RRMS		0	0	36	1	0	0	1	0														3119						0.7554																			32028898		TRUE
Relapse-related	Other	Number of Relapses	Continuous, number of relapses since index therapy start	Hierarchical Bayesian GLM	14 demographic and clinical predictors	Clinical	Multiple	RRMS		0	0	36	1	0	0	1	0														3119						0.7312																			32028898		TRUE
Relapse-related	Other	Number of Relapses	Continuous, number of relapses since index therapy start	Hierarchical Bayesian GLM	3 non-personalized predictors	Clinical	Multiple	RRMS		0	0	36	1	0	0	1	0														3119						0.7557																			32028898		TRUE
Severity	EDSS Change	EDSS Worsening	Dichotomized by increase of >=1 point for previous EDSS <=5.5 and increase 0.5 point otherwise, which must be sustained for at least 3 months and confirmed by at least one other valid EDSS measurement	Hierarchical Bayesian GLM	18 demographic, clinical, and therapeutic predictors	Clinical	Multiple	RRMS		0	0	36	1	0	0	1	0														3119										1252.6															32028898		TRUE
Severity	EDSS Change	EDSS Worsening	Dichotomized by increase of >=1 point for previous EDSS <=5.5 and increase 0.5 point otherwise, which must be sustained for at least 3 months and confirmed by at least one other valid EDSS measurement	Hierarchical Bayesian GLM	14 demographic and clinical predictors	Clinical	Multiple	RRMS		0	0	36	1	0	0	1	0														3119										1254															32028898		TRUE
Severity	EDSS Change	EDSS Worsening	Dichotomized by increase of >=1 point for previous EDSS <=5.5 and increase 0.5 point otherwise, which must be sustained for at least 3 months and confirmed by at least one other valid EDSS measurement	Hierarchical Bayesian GLM	3 non-personalized predictors	Clinical	Multiple	RRMS		0	0	36	1	0	0	1	0														3119										1246.8															32028898		TRUE
Relapse-related	Other	Number of Relapses	Continuous, number of relapses since index therapy start	Hierarchical Bayesian GLM	18 demographic, clinical, and therapeutic predictors	Clinical	Multiple	RRMS		0	0	36	1	0	0	1	0														3119										2580.8															32028898		TRUE
Relapse-related	Other	Number of Relapses	Continuous, number of relapses since index therapy start	Hierarchical Bayesian GLM	14 demographic and clinical predictors	Clinical	Multiple	RRMS		0	0	36	1	0	0	1	0														3119										2574.6															32028898		TRUE
Relapse-related	Other	Number of Relapses	Continuous, number of relapses since index therapy start	Hierarchical Bayesian GLM	3 non-personalized predictors	Clinical	Multiple	RRMS		0	0	36	1	0	0	1	0														3119										2650.1															32028898		TRUE
Severity	EDSS Change	EDSS Worsening	Dichotomized by increase of >=1 point for previous EDSS <=5.5 and increase 0.5 point otherwise, which must be sustained for at least 3 months and confirmed by at least one other valid EDSS measurement	Hierarchical Bayesian GLM	18 demographic, clinical, and therapeutic predictors	Clinical	Multiple	RRMS		0	0	36	1	0	0	1	0																									3354				0.554										32028898		TRUE
Relapse-related	Other	Number of Relapses	Continuous, number of relapses since index therapy start	Hierarchical Bayesian GLM	18 demographic, clinical, and therapeutic predictors	Clinical	Multiple	RRMS		0	0	36	1	0	0	1	0																									5606				0.608										32028898		TRUE
Severity	EDSS Change	EDSS Worsening	Dichotomized by increase of >=1 point for previous EDSS <=5.5 and increase 0.5 point otherwise, which must be sustained for at least 3 months and confirmed by at least one other valid EDSS measurement	Hierarchical Bayesian GLM	18 demographic, clinical, and therapeutic predictors	Clinical	Multiple	RRMS		0	0	36	1	0	0	1	0																									314									0.423				0.423	32028898		TRUE
Relapse-related	Other	Number of Relapses	Continuous, number of relapses since index therapy start	Hierarchical Bayesian GLM	18 demographic, clinical, and therapeutic predictors	Clinical	Multiple	RRMS		0	0	36	1	0	0	1	0																									314									0.821				0.821	32028898		TRUE
Severity	EDSS Change	EDSS Worsening	Dichotomized by increase of >=1 point for previous EDSS <=5.5 and increase 0.5 point otherwise, which must be sustained for at least 3 months and confirmed by at least one other valid EDSS measurement	Hierarchical Bayesian GLM	18 demographic, clinical, and therapeutic predictors	Clinical	Multiple	RRMS		0	0	36	1	0	0	1	0																									314						0.131								32028898		TRUE
Relapse-related	Other	Number of Relapses	Continuous, number of relapses since index therapy start	Hierarchical Bayesian GLM	18 demographic, clinical, and therapeutic predictors	Clinical	Multiple	RRMS		0	0	36	1	0	0	1	0																									314						0.784								32028898		TRUE
Severity	EDSS Change	EDSS Worsening	Dichotomized by increase >=1 EDSS point at 6 months post-relapse treatment	Logistic Regression	age > 40 years, shorter disease duration, EDSS increase ≥ 1.5 points at time of relapse, EDSS = 0 before relapse, proprioceptive ataxia, and absence of subjective sensory disorders	Clinical	Multiple	RRMS		1	0	7	1	0	0	1	0														186									0.82	0.82	175												0.71	0.71	32902734		TRUE
Severity	Conversion	CDMS Conversion	Dichotomized by an additional clinical attack	Logistic Regression	Positive Oligoclonal Bands (OCB)	Clinical, CSF biomarkers	Single	CIS		0	0	21	0	0	1	1	0	64					0.004			26.599				26.599																										32570179		TRUE
Severity	Conversion	CDMS Conversion	Dichotomized by an additional clinical attack	Logistic Regression	EP proof of subclinical lesion	Clinical, CSF biomarkers	Multiple	CIS		0	0	21	0	0	1	1	0	64					0.003			71.599				71.599																										32570179		TRUE
Severity	Conversion	CDMS Conversion	Dichotomized by demonstration of new T2-hyperintense lesion on follow-up MRI with reference to baseline scan and/or additional clinical attack	Logistic Regression	Positive Oligoclonal Bands (OCB)	Clinical, CSF biomarkers	Single	CIS		0	0	21	0	0	1	1	0	64					0.006			5.941				5.941																										32570179		TRUE
Severity	Conversion	CDMS Conversion	Dichotomized by demonstration of new T2-hyperintense lesion on follow-up MRI with reference to baseline scan and/or additional clinical attack	Logistic Regression	EP proof of subclinical lesion	Clinical, CSF biomarkers	Multiple	CIS		0	0	21	0	0	1	1	0	64					0.0016			14.356				14.356																										32570179		TRUE
Severity	Scales	Multiple Sclerosis Severity Score (MSSS)	Continuous score	Linear Regression	8-year T25FW	Clinical	Single	MS		0	0	6	0	0	0	1	0	122					<0.0001							0.11																										30911402	This study also developed a multivariate model with 5 predictors and 3 outcomes (8-, 10-, and 12-year T25FW) but reported no parameters assessing performance of the models	TRUE
Severity	Scales	Multiple Sclerosis Severity Score (MSSS)	Continuous score	Linear Regression	10-year T25FW	Clinical	Single	MS		0	0	6	0	0	0	1	0	122					0.0001							0.09																										30911402		TRUE
Severity	Scales	Multiple Sclerosis Severity Score (MSSS)	Continuous score	Linear Regression	12-year T25FW	Clinical	Single	MS		0	0	6	0	0	0	1	0	122					0.0001							0.12																										30911402		TRUE
Disability	EDSS	EDSS Ordinal	Continuous score	Linear Regression	8-year T25FW	Clinical	Single	MS		0	0	6	0	0	0	1	0	122					<0.0001							0.2																										30911402		TRUE
Disability	EDSS	EDSS Ordinal	Continuous score	Linear Regression	10-year T25FW	Clinical	Single	MS		0	0	6	0	0	0	1	0	122					<0.0001							0.14																										30911402		TRUE
Disability	EDSS	EDSS Ordinal	Continuous score	Linear Regression	12-year T25FW	Clinical	Single	MS		0	0	6	0	0	0	1	0	122					<0.0001							0.24																										30911402		TRUE
Severity	Scales	Multiple Sclerosis Severity Score (MSSS)	Continuous score	Random Forest	Genetic Model of MS Severity (GeM-MSS) Predicted Outcome based on 113 Genetic Variants	Genes	Multiple	RRMS, SPMS, PPMS		1	1	339	1	0	1	1	1														205	0.578				2.71e-19						94	0.202	0.056												31396954	pearson R is correlation between observed and predicted outcomes	TRUE
Severity	Scales	ARMSS	Continuous score	Random Forest	Genetic Model of MS Severity (GeM-MSS) Predicted Outcome based on 113 Genetic Variants	Genes	Multiple	RRMS, SPMS, PPMS		1	1	339	1	0	1	1	1														205	0.579				4.2e-19						94	0.165	0.12												31396954		TRUE
Severity	Scales	MS Disease Severity Scale (MS-DSS)	Continuous score	Random Forest	Genetic Model of MS Severity (GeM-MSS) Predicted Outcome based on 113 Genetic Variants	Genes	Multiple	RRMS, SPMS, PPMS		1	1	339	1	0	1	1	1														205	0.969				8.76e-125						94	0.214	0.043												31396954		TRUE
Patient Reported Outcome (PRO)	Falls	Falling	Dichotomized as "faller" and "non-faller" based on whether person has one or more falls in 3-month diary period as recommended by International Multiple Sclerosis Falls Prevention Research Network	Logistic Regression	Male gender	Clinical	Single	RRMS, SPMS, PPMS, Benign		0	0	11	1	0	0	1	0	100					0.09			2.56				2.56																										33322921		TRUE
Patient Reported Outcome (PRO)	Falls	Falling	Dichotomized as "faller" and "non-faller" based on whether person has one or more falls in 3-month diary period as recommended by International Multiple Sclerosis Falls Prevention Research Network	Logistic Regression	Deteriorating MS course past year	Clinical	Single	RRMS, SPMS, PPMS, Benign		0	0	11	1	0	0	1	0	100					0.22			2.02				2.02																										33322921		TRUE
Patient Reported Outcome (PRO)	Falls	Falling	Dichotomized as "faller" and "non-faller" based on whether person has one or more falls in 3-month diary period as recommended by International Multiple Sclerosis Falls Prevention Research Network	Logistic Regression	Fall in the past 3 months	Clinical	Single	RRMS, SPMS, PPMS, Benign		0	0	11	1	0	0	1	0	100					0.05			2.88				2.88																										33322921		TRUE
Patient Reported Outcome (PRO)	Falls	Falling	Dichotomized as "faller" and "non-faller" based on whether person has one or more falls in 3-month diary period as recommended by International Multiple Sclerosis Falls Prevention Research Network	Logistic Regression	Use of a mobility aid	Clinical	Single	RRMS, SPMS, PPMS, Benign		0	0	11	1	0	0	1	0	100					0.47			1.54				1.54																										33322921		TRUE
Patient Reported Outcome (PRO)	Falls	Falling	Dichotomized as "faller" and "non-faller" based on whether person has one or more falls in 3-month diary period as recommended by International Multiple Sclerosis Falls Prevention Research Network	Logistic Regression	Problems with balance/mobility	Clinical	Single	RRMS, SPMS, PPMS, Benign		0	0	11	1	0	0	1	0	100					0.6			1.31				1.31																										33322921		TRUE
Patient Reported Outcome (PRO)	Falls	Falling	Dichotomized as "faller" and "non-faller" based on whether person has one or more falls in 3-month diary period as recommended by International Multiple Sclerosis Falls Prevention Research Network	Logistic Regression	Depression	Clinical	Single	RRMS, SPMS, PPMS, Benign		0	0	11	1	0	0	1	0	100					0.18			2.06				2.06																										33322921		TRUE
Patient Reported Outcome (PRO)	Falls	Falling	Dichotomized as "faller" and "non-faller" based on whether person has one or more falls in 3-month diary period as recommended by International Multiple Sclerosis Falls Prevention Research Network	Logistic Regression	Not having visual problems	Clinical	Single	RRMS, SPMS, PPMS, Benign		0	0	11	1	0	0	1	0	100					0.01			5.59				5.59																										33322921		TRUE
Patient Reported Outcome (PRO)	Falls	Falling	Dichotomized as "faller" and "non-faller" based on whether person has one or more falls in 3-month diary period as recommended by International Multiple Sclerosis Falls Prevention Research Network	Logistic Regression	Problems with bladder control	Clinical	Single	RRMS, SPMS, PPMS, Benign		0	0	11	1	0	0	1	0	100					0.3			1.81				1.81																										33322921		TRUE
Patient Reported Outcome (PRO)	Falls	Falling	Dichotomized as "faller" and "non-faller" based on whether person has one or more falls in 3-month diary period as recommended by International Multiple Sclerosis Falls Prevention Research Network	Logistic Regression	Stiffness or spasms	Clinical	Single	RRMS, SPMS, PPMS, Benign		0	0	11	1	0	0	1	0	100					0.89			1.1				1.1																										33322921		TRUE
Patient Reported Outcome (PRO)	Falls	Falling	Dichotomized as "faller" and "non-faller" based on whether person has one or more falls in 3-month diary period as recommended by International Multiple Sclerosis Falls Prevention Research Network	Logistic Regression	Problems dual tasking	Clinical	Single	RRMS, SPMS, PPMS, Benign		0	0	11	1	0	0	1	0	100					0.26			1.8				1.8																										33322921		TRUE
Patient Reported Outcome (PRO)	Falls	Falling	Dichotomized as "faller" and "non-faller" based on whether person has one or more falls in 3-month diary period as recommended by International Multiple Sclerosis Falls Prevention Research Network	Logistic Regression	TUG	Clinical	Single	RRMS, SPMS, PPMS, Benign		0	0	11	1	0	0	1	0	100					0.75			1.01				1.01																										33322921		TRUE
Patient Reported Outcome (PRO)	Falls	Falling	Dichotomized as "faller" and "non-faller" based on whether person has one or more falls in 3-month diary period as recommended by International Multiple Sclerosis Falls Prevention Research Network	Logistic Regression	All 4 predictor variables (Fall in past 3 months, Not having visual problems, Problems with bladder control, TUG)	Clinical	Multiple	RRMS, SPMS, PPMS, Benign		0	0	11	1	0	0	1	0	100			0.2		0.97						0.72																											33322921		TRUE
Relapse-related	Other	Presence of Relapse	Dichotomized as "presence" or "absence" of relapses within first year of DMF treatment, where relapse is defined as an episode of neurological symptoms occurring at least 30 days after the onset of any previous episode, lasting at least 24 h, not attributable to any other causes, occurring in the absence of an infection or fever, and accompanied either by new clinical signs, i.e., changes in the neurological examination, or by an increased EDSS score	Multivariate Logistic Regression	Gender (F)	Clinical	Single	RRMS	dimethyl fumarate (DMF)	0	0	36	0	0	0	1	0	338					0.63			0.635				0.635																										31258529		TRUE
Relapse-related	Other	Presence of Relapse	Dichotomized as "presence" or "absence" of relapses within first year of DMF treatment, where relapse is defined as an episode of neurological symptoms occurring at least 30 days after the onset of any previous episode, lasting at least 24 h, not attributable to any other causes, occurring in the absence of an infection or fever, and accompanied either by new clinical signs, i.e., changes in the neurological examination, or by an increased EDSS score	Multivariate Logistic Regression	Age	Clinical	Single	RRMS	dimethyl fumarate (DMF)	0	0	36	0	0	0	1	0	338					0.06			0.851				0.851																										31258529		TRUE
Relapse-related	Other	Presence of Relapse	Dichotomized as "presence" or "absence" of relapses within first year of DMF treatment, where relapse is defined as an episode of neurological symptoms occurring at least 30 days after the onset of any previous episode, lasting at least 24 h, not attributable to any other causes, occurring in the absence of an infection or fever, and accompanied either by new clinical signs, i.e., changes in the neurological examination, or by an increased EDSS score	Multivariate Logistic Regression	Baseline Gd+ (YES)	Clinical	Single	RRMS	dimethyl fumarate (DMF)	0	0	36	0	0	0	1	0	338					0.08			0.045				0.045																										31258529		TRUE
Relapse-related	Other	Presence of Relapse	Dichotomized as "presence" or "absence" of relapses within first year of DMF treatment, where relapse is defined as an episode of neurological symptoms occurring at least 30 days after the onset of any previous episode, lasting at least 24 h, not attributable to any other causes, occurring in the absence of an infection or fever, and accompanied either by new clinical signs, i.e., changes in the neurological examination, or by an increased EDSS score	Multivariate Logistic Regression	Baseline T2 (YES)	Clinical	Single	RRMS	dimethyl fumarate (DMF)	0	0	36	0	0	0	1	0	338					0.51			1.99				1.99																										31258529		TRUE
Relapse-related	Other	Presence of Relapse	Dichotomized as "presence" or "absence" of relapses within first year of DMF treatment, where relapse is defined as an episode of neurological symptoms occurring at least 30 days after the onset of any previous episode, lasting at least 24 h, not attributable to any other causes, occurring in the absence of an infection or fever, and accompanied either by new clinical signs, i.e., changes in the neurological examination, or by an increased EDSS score	Multivariate Logistic Regression	Relapses pre-DMF (YES)	Clinical	Single	RRMS	dimethyl fumarate (DMF)	0	0	36	0	0	0	1	0	338					0.06			0.73				0.73																										31258529		TRUE
Relapse-related	Other	Presence of Relapse	Dichotomized as "presence" or "absence" of relapses within first year of DMF treatment, where relapse is defined as an episode of neurological symptoms occurring at least 30 days after the onset of any previous episode, lasting at least 24 h, not attributable to any other causes, occurring in the absence of an infection or fever, and accompanied either by new clinical signs, i.e., changes in the neurological examination, or by an increased EDSS score	Multivariate Logistic Regression	1st line DMD vs. naive	Clinical	Single	RRMS	dimethyl fumarate (DMF)	0	0	36	0	0	0	1	0	338					0.99			1.002				1.002																										31258529		TRUE
Relapse-related	Other	Presence of Relapse	Dichotomized as "presence" or "absence" of relapses within first year of DMF treatment, where relapse is defined as an episode of neurological symptoms occurring at least 30 days after the onset of any previous episode, lasting at least 24 h, not attributable to any other causes, occurring in the absence of an infection or fever, and accompanied either by new clinical signs, i.e., changes in the neurological examination, or by an increased EDSS score	Multivariate Logistic Regression	2nd line DMD vs. naive	Clinical	Single	RRMS	dimethyl fumarate (DMF)	0	0	36	0	0	0	1	0	338					0.38			0.236				0.236																										31258529		TRUE
Relapse-related	Other	Presence of Relapse	Dichotomized as "presence" or "absence" of relapses within first year of DMF treatment, where relapse is defined as an episode of neurological symptoms occurring at least 30 days after the onset of any previous episode, lasting at least 24 h, not attributable to any other causes, occurring in the absence of an infection or fever, and accompanied either by new clinical signs, i.e., changes in the neurological examination, or by an increased EDSS score	Multivariate Logistic Regression	Variation in WBC	Clinical	Single	RRMS	dimethyl fumarate (DMF)	0	0	36	0	0	0	1	0	338					0.043			1.054				1.054																										31258529		TRUE
Relapse-related	Other	Presence of Relapse	Dichotomized as "presence" or "absence" of relapses within first year of DMF treatment, where relapse is defined as an episode of neurological symptoms occurring at least 30 days after the onset of any previous episode, lasting at least 24 h, not attributable to any other causes, occurring in the absence of an infection or fever, and accompanied either by new clinical signs, i.e., changes in the neurological examination, or by an increased EDSS score	Multivariate Logistic Regression	Lymphocyte count (LC) at T3	Clinical	Single	RRMS	dimethyl fumarate (DMF)	0	0	36	0	0	0	1	0	338					0.09			1.08				1.08																										31258529		TRUE
Relapse-related	Other	Presence of Relapse	Dichotomized as "presence" or "absence" of relapses within first year of DMF treatment, where relapse is defined as an episode of neurological symptoms occurring at least 30 days after the onset of any previous episode, lasting at least 24 h, not attributable to any other causes, occurring in the absence of an infection or fever, and accompanied either by new clinical signs, i.e., changes in the neurological examination, or by an increased EDSS score	Multivariate Logistic Regression	Baseline BMI	Clinical	Single	RRMS	dimethyl fumarate (DMF)	0	0	36	0	0	0	1	0	338					0.213			0.828				0.828																										31258529		TRUE
Relapse-related	Other	Presence of Relapse	Dichotomized as "presence" or "absence" of relapses within first year of DMF treatment, where relapse is defined as an episode of neurological symptoms occurring at least 30 days after the onset of any previous episode, lasting at least 24 h, not attributable to any other causes, occurring in the absence of an infection or fever, and accompanied either by new clinical signs, i.e., changes in the neurological examination, or by an increased EDSS score	Multivariate Logistic Regression	High DMF-induced lymphopenia (DIHL) at T3	Clinical	Single	RRMS	dimethyl fumarate (DMF)	0	0	36	0	0	0	1	0	338					0.125			2.5				2.5																										31258529		TRUE
Relapse-related	Other	Presence of Relapse	Dichotomized as "presence" or "absence" of relapses within first year of DMF treatment, where relapse is defined as an episode of neurological symptoms occurring at least 30 days after the onset of any previous episode, lasting at least 24 h, not attributable to any other causes, occurring in the absence of an infection or fever, and accompanied either by new clinical signs, i.e., changes in the neurological examination, or by an increased EDSS score	Multivariate Logistic Regression	High DMF-induced lymphopenia (DIHL) at T6	Clinical	Single	RRMS	dimethyl fumarate (DMF)	0	0	36	0	0	0	1	0	338					0.493			0.62				0.62																										31258529		TRUE
Severity	Other	Age at Disease Onset	Continuous	Multivariate Linear Regression	10 lasso selected predictor variables	Clinical	Multiple	RRMS, PPMS		0	0	60	1	0	1	1	0														1043			0.3																						30529925		TRUE
Disability	Gait-based	T25FW	Continuous measure of change in T25FWT speed over 3 time points	Multivariate Regression Analysis	Protein S, age, sex, EDSS	Clinical, Blood biomarkers	Multiple	PMS		1	0	25	0	0	0	1	0	61			0.144		0.004																																	32593960	Type of regression unspecified	TRUE
Disability	Gait-based	T25FW	Continuous measure of change in T25FWT speed over 3 time points	Multivariate Regression Analysis	Protein S	Clinical, Blood biomarkers	Single	PMS		1	0	25	0	0	0	1	0	61			0.21		0.021																																	32593960		TRUE
Disability	Gait-based	T25FW	Continuous measure of change in T25FWT speed over 3 time points for patients undergoing robot-assisted gait training	Multivariate Regression Analysis	Soluble thrombomodulin	Clinical, Blood biomarkers	Single	PMS		1	0	25	0	0	0	1	0	33			0.154		0.032																																	32593960		TRUE
Disability	Gait-based	T25FW	Continuous measure of change in T25FWT speed over 3 time points for patients undergoing robot-assisted gait training	Multivariate Regression Analysis	Protein S, soluble thrombomodulin, age, sex, EDSS	Clinical, Blood biomarkers	Multiple	PMS		1	0	25	0	0	0	1	0	33			0.541		0.001																																	32593960		TRUE
Severity	EDSS Change	EDSS plus	Dichotomized. EDSS worsening defined as increase >=1 point from baseline score of >=1, or increase >=1.5 points from baseline score of 0 that was sustained for 6 months. T25FW and 9HPT worsening defined as increase >20% relative to baseline measurement AT YEAR 6	Multiple Regression Analysis	MRI activity	Clinical, MRI	Single	RRMS		0	0	16	0	1	0	1	0	72					0.032					0.6765		0.6765																										33039943		TRUE
Severity	EDSS Change	EDSS plus	Dichotomized. EDSS worsening defined as increase >=1 point from baseline score of >=1, or increase >=1.5 points from baseline score of 0 that was sustained for 6 months. T25FW and 9HPT worsening defined as increase >20% relative to baseline measurement AT YEAR 7	Multiple Regression Analysis	Clinical worsening	Clinical, MRI	Single	RRMS		0	0	16	0	1	0	1	0	72					0.039					0.7143		0.7143																										33039943		TRUE
Severity	EDSS Change	EDSS plus	Dichotomized. EDSS worsening defined as increase >=1 point from baseline score of >=1, or increase >=1.5 points from baseline score of 0 that was sustained for 6 months. T25FW and 9HPT worsening defined as increase >20% relative to baseline measurement AT YEAR 8	Multiple Regression Analysis	Minimal evidence of disease activity (MEDA)	Clinical, MRI	Single	RRMS		0	0	16	0	1	0	1	0	72					0.017					0.7059		0.7059																										33039943		TRUE
Severity	EDSS Change	EDSS plus	Dichotomized. EDSS, T25FW, and 9HPT worsening described above. BRBN worsening defined as worsening in >=2 domains during follow-up AT YEAR 6	Multiple Regression Analysis	Brief Repeatable Battery of Neuropsychological Tests (BRBN)	Clinical, MRI	Single	RRMS		0	0	16	0	1	0	1	0	72					0.017					0.7143		0.7143																										33039943		TRUE
Severity	EDSS Change	EDSS plus	Dichotomized. EDSS, T25FW, and 9HPT worsening described above. BRBN worsening defined as worsening in >=2 domains during follow-up AT YEAR 7	Multiple Regression Analysis	Clinical worsening + BRBN	Clinical, MRI	Multiple	RRMS		0	0	16	0	1	0	1	0	72					0.049					0.6857		0.6857																										33039943		TRUE
Severity	EDSS Change	EDSS plus	Dichotomized. EDSS, T25FW, and 9HPT worsening described above. BRBN worsening defined as worsening in >=2 domains during follow-up AT YEAR 8	Multiple Regression Analysis	T25FW + 9HPT + BRBN	Clinical, MRI	Multiple	RRMS		0	0	16	0	1	0	1	0	72					0.017					0.7143		0.7143																										33039943		TRUE
Disability	Cognitive	Brief Repeatable Battery of Neuropsychological Tests (BRBN)	Dichotomized. BRBN worsening defined as worsening in >=2 domains during follow-up AT YEAR 6	Multiple Regression Analysis	Brief Repeatable Battery of Neuropsychological Tests (BRBN)	Clinical, MRI	Single	RRMS		0	0	16	0	1	0	1	0	72					0.011					0.7222		0.7222																										33039943		TRUE
Disability	Cognitive	Brief Repeatable Battery of Neuropsychological Tests (BRBN)	Dichotomized. BRBN worsening defined as worsening in >=2 domains during follow-up AT YEAR 7	Multiple Regression Analysis	Clinical worsening + BRBN	Clinical, MRI	Multiple	RRMS		0	0	16	0	1	0	1	0	72					0.015					0.7222		0.7222																										33039943		TRUE
Disability	Cognitive	Brief Repeatable Battery of Neuropsychological Tests (BRBN)	Dichotomized. BRBN worsening defined as worsening in >=2 domains during follow-up AT YEAR 8	Multiple Regression Analysis	T25FW + 9HPT + BRBN	Clinical, MRI	Multiple	RRMS		0	0	16	0	1	0	1	0	72					0.005					0.5714		0.5714																										33039943		TRUE
Treatment-related	Other	Treatment Response	Dichotomized into "responders" and "non-responders" using cutoff of 15% improvement in at least one clinical walking test, namely T25FW and/or 6MWT	Logistic Regression	6MWT	Clinical	Single	RRMS, SPMS, PPMS		1	0	9	0	0	0	1	0	55			0.536							0.8		0.8																										30171655		TRUE
Treatment-related	Other	Treatment Response	Dichotomized into "responders" and "non-responders" using cutoff of 15% improvement in at least one clinical walking test, namely T25FW and/or 6MWT	Logistic Regression	6MWT + T25FW	Clinical	Multiple	RRMS, SPMS, PPMS		1	0	9	0	0	0	1	0	55			0.63							0.855		0.855																										30171655		TRUE
Patient Reported Outcome (PRO)	Other	Short-Form Six-Dimension (SF-6D)	Continuous, 0-1 with 1 for perfect health and 0 for death. Scores converted from RAND-36 Item Health Survey to arrive at health utiliy score for SF-6D	Repeated-measures mixed-effects model	EDSS 1-1.5	Clinical	Single	RRMS, SPMS		0	0	36	1	0	0	1	0	274					< 0.0001	0.0455																																29018331	sample size of 274 contains RRMS patients	TRUE
Patient Reported Outcome (PRO)	Other	Short-Form Six-Dimension (SF-6D)	Continuous, 0-1 with 1 for perfect health and 0 for death. Scores converted from RAND-36 Item Health Survey to arrive at health utiliy score for SF-6D	Repeated-measures mixed-effects model	EDSS 2–2.5	Clinical	Single	RRMS, SPMS		0	0	36	1	0	0	1	0	274					0.0208	0.0176																																29018331	sample size of 420 contains SPMS patients	TRUE
Patient Reported Outcome (PRO)	Other	Short-Form Six-Dimension (SF-6D)	Continuous, 0-1 with 1 for perfect health and 0 for death. Scores converted from RAND-36 Item Health Survey to arrive at health utiliy score for SF-6D	Repeated-measures mixed-effects model	EDSS 3–3.5	Clinical	Single	RRMS, SPMS		0	0	36	1	0	0	1	0	274					0.0001	0.0185																																29018331		TRUE
Patient Reported Outcome (PRO)	Other	Short-Form Six-Dimension (SF-6D)	Continuous, 0-1 with 1 for perfect health and 0 for death. Scores converted from RAND-36 Item Health Survey to arrive at health utiliy score for SF-6D	Repeated-measures mixed-effects model	EDSS 4–4.5	Clinical	Single	RRMS, SPMS		0	0	36	1	0	0	1	0	274					< 0.0001	0.0196																																29018331		TRUE
Patient Reported Outcome (PRO)	Other	Short-Form Six-Dimension (SF-6D)	Continuous, 0-1 with 1 for perfect health and 0 for death. Scores converted from RAND-36 Item Health Survey to arrive at health utiliy score for SF-6D	Repeated-measures mixed-effects model	EDSS 5–5.5	Clinical	Single	RRMS, SPMS		0	0	36	1	0	0	1	0	274					< 0.0001	0.0231																																29018331		TRUE
Patient Reported Outcome (PRO)	Other	Short-Form Six-Dimension (SF-6D)	Continuous, 0-1 with 1 for perfect health and 0 for death. Scores converted from RAND-36 Item Health Survey to arrive at health utiliy score for SF-6D	Repeated-measures mixed-effects model	EDSS 6–6.5	Clinical	Single	RRMS, SPMS		0	0	36	1	0	0	1	0	274					< 0.0001	0.0272																																29018331		TRUE
Patient Reported Outcome (PRO)	Other	Short-Form Six-Dimension (SF-6D)	Continuous, 0-1 with 1 for perfect health and 0 for death. Scores converted from RAND-36 Item Health Survey to arrive at health utiliy score for SF-6D	Repeated-measures mixed-effects model	EDSS 7–7.5	Clinical	Single	RRMS, SPMS		0	0	36	1	0	0	1	0	274					< 0.0001	0.0338																																29018331		TRUE
Patient Reported Outcome (PRO)	Other	Short-Form Six-Dimension (SF-6D)	Continuous, 0-1 with 1 for perfect health and 0 for death. Scores converted from RAND-36 Item Health Survey to arrive at health utiliy score for SF-6D	Repeated-measures mixed-effects model	T25FW, seconds	Clinical	Single	RRMS, SPMS		0	0	36	1	0	0	1	0	274					0.0088	0.0015																																29018331		TRUE
Patient Reported Outcome (PRO)	Other	Short-Form Six-Dimension (SF-6D)	Continuous, 0-1 with 1 for perfect health and 0 for death. Scores converted from RAND-36 Item Health Survey to arrive at health utiliy score for SF-6D	Repeated-measures mixed-effects model	9HPT, seconds (Dominant hand)	Clinical	Single	RRMS, SPMS		0	0	36	1	0	0	1	0	274					0.422	0.0009																																29018331		TRUE
Patient Reported Outcome (PRO)	Other	Short-Form Six-Dimension (SF-6D)	Continuous, 0-1 with 1 for perfect health and 0 for death. Scores converted from RAND-36 Item Health Survey to arrive at health utiliy score for SF-6D	Repeated-measures mixed-effects model	9HPT, seconds (Non-dominant hand)	Clinical	Single	RRMS, SPMS		0	0	36	1	0	0	1	0	274					0.6246	0.0007																																29018331		TRUE
Patient Reported Outcome (PRO)	Other	Short-Form Six-Dimension (SF-6D)	Continuous, 0-1 with 1 for perfect health and 0 for death. Scores converted from RAND-36 Item Health Survey to arrive at health utiliy score for SF-6D	Repeated-measures mixed-effects model	PASAT, total correct answers	Clinical	Single	RRMS, SPMS		0	0	36	1	0	0	1	0	274					0.1266	0.0005																																29018331		TRUE
Patient Reported Outcome (PRO)	Other	Short-Form Six-Dimension (SF-6D)	Continuous, 0-1 with 1 for perfect health and 0 for death. Scores converted from RAND-36 Item Health Survey to arrive at health utiliy score for SF-6D	Repeated-measures mixed-effects model	Relapse(s) in last 6 months	Clinical	Single	RRMS, SPMS		0	0	36	1	0	0	1	0	274					0.0266	0.0109																																29018331		TRUE
Patient Reported Outcome (PRO)	Other	Short-Form Six-Dimension (SF-6D)	Continuous, 0-1 with 1 for perfect health and 0 for death. Scores converted from RAND-36 Item Health Survey to arrive at health utiliy score for SF-6D	Repeated-measures mixed-effects model	Baseline age, years	Clinical	Single	RRMS, SPMS		0	0	36	1	0	0	1	0	274					0.0649	0.0007																																29018331		TRUE
Patient Reported Outcome (PRO)	Other	Short-Form Six-Dimension (SF-6D)	Continuous, 0-1 with 1 for perfect health and 0 for death. Scores converted from RAND-36 Item Health Survey to arrive at health utiliy score for SF-6D	Repeated-measures mixed-effects model	Sex (Male)	Clinical	Single	RRMS, SPMS		0	0	36	1	0	0	1	0	274					0.5601	0.0118																																29018331		TRUE
Patient Reported Outcome (PRO)	Other	Short-Form Six-Dimension (SF-6D)	Continuous, 0-1 with 1 for perfect health and 0 for death. Scores converted from RAND-36 Item Health Survey to arrive at health utiliy score for SF-6D	Repeated-measures mixed-effects model	Race (Black or African American)	Clinical	Single	RRMS, SPMS		0	0	36	1	0	0	1	0	274					0.2706	0.0456																																29018331		TRUE
Patient Reported Outcome (PRO)	Other	Short-Form Six-Dimension (SF-6D)	Continuous, 0-1 with 1 for perfect health and 0 for death. Scores converted from RAND-36 Item Health Survey to arrive at health utiliy score for SF-6D	Repeated-measures mixed-effects model	Race (Asian)	Clinical	Single	RRMS, SPMS		0	0	36	1	0	0	1	0	274					0.4595	0.0452																																29018331		TRUE
Patient Reported Outcome (PRO)	Other	Short-Form Six-Dimension (SF-6D)	Continuous, 0-1 with 1 for perfect health and 0 for death. Scores converted from RAND-36 Item Health Survey to arrive at health utiliy score for SF-6D	Repeated-measures mixed-effects model	Race (Hispanic)	Clinical	Single	RRMS, SPMS		0	0	36	1	0	0	1	0	274					0.4999	0.0442																																29018331		TRUE
Patient Reported Outcome (PRO)	Other	Short-Form Six-Dimension (SF-6D)	Continuous, 0-1 with 1 for perfect health and 0 for death. Scores converted from RAND-36 Item Health Survey to arrive at health utiliy score for SF-6D	Repeated-measures mixed-effects model	Race (Other)	Clinical	Single	RRMS, SPMS		0	0	36	1	0	0	1	0	274					0.2009	0.0444																																29018331		TRUE
Patient Reported Outcome (PRO)	Other	Short-Form Six-Dimension (SF-6D)	Continuous, 0-1 with 1 for perfect health and 0 for death. Scores converted from RAND-36 Item Health Survey to arrive at health utiliy score for SF-6D	Repeated-measures mixed-effects model	EDSS 1–1.5	Clinical	Single	RRMS, SPMS		0	0	36	1	0	0	1	0	420					< 0.0001	0.0717																																29018331		TRUE
Patient Reported Outcome (PRO)	Other	Short-Form Six-Dimension (SF-6D)	Continuous, 0-1 with 1 for perfect health and 0 for death. Scores converted from RAND-36 Item Health Survey to arrive at health utiliy score for SF-6D	Repeated-measures mixed-effects model	EDSS 2–2.5	Clinical	Single	RRMS, SPMS		0	0	36	1	0	0	1	0	420					0.1917	0.0669																																29018331		TRUE
Patient Reported Outcome (PRO)	Other	Short-Form Six-Dimension (SF-6D)	Continuous, 0-1 with 1 for perfect health and 0 for death. Scores converted from RAND-36 Item Health Survey to arrive at health utiliy score for SF-6D	Repeated-measures mixed-effects model	EDSS 3–3.5	Clinical	Single	RRMS, SPMS		0	0	36	1	0	0	1	0	420					0.0022	0.0647																																29018331		TRUE
Patient Reported Outcome (PRO)	Other	Short-Form Six-Dimension (SF-6D)	Continuous, 0-1 with 1 for perfect health and 0 for death. Scores converted from RAND-36 Item Health Survey to arrive at health utiliy score for SF-6D	Repeated-measures mixed-effects model	EDSS 4–4.5	Clinical	Single	RRMS, SPMS		0	0	36	1	0	0	1	0	420					0.0005	0.0638																																29018331		TRUE
Patient Reported Outcome (PRO)	Other	Short-Form Six-Dimension (SF-6D)	Continuous, 0-1 with 1 for perfect health and 0 for death. Scores converted from RAND-36 Item Health Survey to arrive at health utiliy score for SF-6D	Repeated-measures mixed-effects model	EDSS 5–5.5	Clinical	Single	RRMS, SPMS		0	0	36	1	0	0	1	0	420					0.0001	0.064																																29018331		TRUE
Patient Reported Outcome (PRO)	Other	Short-Form Six-Dimension (SF-6D)	Continuous, 0-1 with 1 for perfect health and 0 for death. Scores converted from RAND-36 Item Health Survey to arrive at health utiliy score for SF-6D	Repeated-measures mixed-effects model	EDSS 6–6.5	Clinical	Single	RRMS, SPMS		0	0	36	1	0	0	1	0	420					< 0.0001	0.0644																																29018331		TRUE
Patient Reported Outcome (PRO)	Other	Short-Form Six-Dimension (SF-6D)	Continuous, 0-1 with 1 for perfect health and 0 for death. Scores converted from RAND-36 Item Health Survey to arrive at health utiliy score for SF-6D	Repeated-measures mixed-effects model	EDSS 7–7.5	Clinical	Single	RRMS, SPMS		0	0	36	1	0	0	1	0	420					< 0.0001	0.0641																																29018331		TRUE
Patient Reported Outcome (PRO)	Other	Short-Form Six-Dimension (SF-6D)	Continuous, 0-1 with 1 for perfect health and 0 for death. Scores converted from RAND-36 Item Health Survey to arrive at health utiliy score for SF-6D	Repeated-measures mixed-effects model	T25FW, seconds	Clinical	Single	RRMS, SPMS		0	0	36	1	0	0	1	0	420					< 0.0001	0.0673																																29018331		TRUE
Patient Reported Outcome (PRO)	Other	Short-Form Six-Dimension (SF-6D)	Continuous, 0-1 with 1 for perfect health and 0 for death. Scores converted from RAND-36 Item Health Survey to arrive at health utiliy score for SF-6D	Repeated-measures mixed-effects model	9HPT, seconds (Dominant hand)	Clinical	Single	RRMS, SPMS		0	0	36	1	0	0	1	0	420					0.0012	0.0002																																29018331		TRUE
Patient Reported Outcome (PRO)	Other	Short-Form Six-Dimension (SF-6D)	Continuous, 0-1 with 1 for perfect health and 0 for death. Scores converted from RAND-36 Item Health Survey to arrive at health utiliy score for SF-6D	Repeated-measures mixed-effects model	9HPT, seconds (Non-dominant hand)	Clinical	Single	RRMS, SPMS		0	0	36	1	0	0	1	0	420					0.5072	0.0002																																29018331		TRUE
Patient Reported Outcome (PRO)	Other	Short-Form Six-Dimension (SF-6D)	Continuous, 0-1 with 1 for perfect health and 0 for death. Scores converted from RAND-36 Item Health Survey to arrive at health utiliy score for SF-6D	Repeated-measures mixed-effects model	PASAT, total correct answers	Clinical	Single	RRMS, SPMS		0	0	36	1	0	0	1	0	420					0.5368	0.0001																																29018331		TRUE
Patient Reported Outcome (PRO)	Other	Short-Form Six-Dimension (SF-6D)	Continuous, 0-1 with 1 for perfect health and 0 for death. Scores converted from RAND-36 Item Health Survey to arrive at health utiliy score for SF-6D	Repeated-measures mixed-effects model	Relapse(s) in last 6 months	Clinical	Single	RRMS, SPMS		0	0	36	1	0	0	1	0	420					0.142	0.0003																																29018331		TRUE
Patient Reported Outcome (PRO)	Other	Short-Form Six-Dimension (SF-6D)	Continuous, 0-1 with 1 for perfect health and 0 for death. Scores converted from RAND-36 Item Health Survey to arrive at health utiliy score for SF-6D	Repeated-measures mixed-effects model	Baseline age, years	Clinical	Single	RRMS, SPMS		0	0	36	1	0	0	1	0	420					0.0085	0.0154																																29018331		TRUE
Patient Reported Outcome (PRO)	Other	Short-Form Six-Dimension (SF-6D)	Continuous, 0-1 with 1 for perfect health and 0 for death. Scores converted from RAND-36 Item Health Survey to arrive at health utiliy score for SF-6D	Repeated-measures mixed-effects model	Sex (Male)	Clinical	Single	RRMS, SPMS		0	0	36	1	0	0	1	0	420					0.2578	0.0006																																29018331		TRUE
Patient Reported Outcome (PRO)	Other	Short-Form Six-Dimension (SF-6D)	Continuous, 0-1 with 1 for perfect health and 0 for death. Scores converted from RAND-36 Item Health Survey to arrive at health utiliy score for SF-6D	Repeated-measures mixed-effects model	Race (Black or African American)	Clinical	Single	RRMS, SPMS		0	0	36	1	0	0	1	0	420					0.0506	0.0092																																29018331		TRUE
Patient Reported Outcome (PRO)	Other	Short-Form Six-Dimension (SF-6D)	Continuous, 0-1 with 1 for perfect health and 0 for death. Scores converted from RAND-36 Item Health Survey to arrive at health utiliy score for SF-6D	Repeated-measures mixed-effects model	Race (Asian)	Clinical	Single	RRMS, SPMS		0	0	36	1	0	0	1	0	420					0.6399	0.0243																																29018331		TRUE
Patient Reported Outcome (PRO)	Other	Short-Form Six-Dimension (SF-6D)	Continuous, 0-1 with 1 for perfect health and 0 for death. Scores converted from RAND-36 Item Health Survey to arrive at health utiliy score for SF-6D	Repeated-measures mixed-effects model	Race (Hispanic)	Clinical	Single	RRMS, SPMS		0	0	36	1	0	0	1	0	420					0.5531	0.0834																																29018331		TRUE
Patient Reported Outcome (PRO)	Other	Short-Form Six-Dimension (SF-6D)	Continuous, 0-1 with 1 for perfect health and 0 for death. Scores converted from RAND-36 Item Health Survey to arrive at health utiliy score for SF-6D	Repeated-measures mixed-effects model	Race (Other)	Clinical	Single	RRMS, SPMS		0	0	36	1	0	0	1	0	420					0.7916	0.0886																																29018331		TRUE
Disability	EDSS	EDSS Dichotomized	Dichotomized by EDSS score >=4	Logistic Regression	Clinical Model (sex, age, disease duration, number of relapses in the 2 years before the study, and a reference value (at month 12 or 24) of the respective outcome (EDSS, T25FWT, 9HPT, or PASAT score) taken at the start of the analysis period (at BL, month 12, or month 24))	Clinical, Blood biomarkers, MRI	Multiple	RRMS		1	0	66	0	0	1	1	0	132											0.849	0.849																										32817406		TRUE
Disability	EDSS	EDSS Dichotomized	Dichotomized by EDSS score >=4	Logistic Regression	Clinical Model + NfL	Clinical, Blood biomarkers, MRI	Multiple	RRMS		1	0	66	0	0	1	1	0	132											0.927	0.927																										32817406		TRUE
Disability	EDSS	EDSS Dichotomized	Dichotomized by EDSS score >=4	Logistic Regression	Clinical Model + MRI predictor set (BL assessments of normalized brain volume (NBV), number of Gd+ T1 lesions, and T2 lesion volume)	Clinical, Blood biomarkers, MRI	Multiple	RRMS		1	0	66	0	0	1	1	0	132											0.867	0.867																										32817406		TRUE
Disability	EDSS	EDSS Dichotomized	Dichotomized by EDSS score >=4	Logistic Regression	Clinical Model + MRI predictor set + NfL	Clinical, Blood biomarkers, MRI	Multiple	RRMS		1	0	66	0	0	1	1	0	132											0.954	0.954																										32817406		TRUE
Severity	EDSS Change	EDSS Worsening	Dichotomized by change of ≥1.5 in EDSS score if initial EDSS = 0, ≥1 if initial EDSS between 1 and 5, or ≥0.5 if initial EDSS >5 at 6 months	Logistic Regression	Clinical Model (sex, age, disease duration, number of relapses in the 2 years before the study, and a reference value (at month 12 or 24) of the respective outcome (EDSS, T25FWT, 9HPT, or PASAT score) taken at the start of the analysis period (at BL, month 12, or month 24))	Clinical, Blood biomarkers, MRI	Multiple	RRMS		1	0	66	0	0	1	1	0	132											0.681	0.681																										32817406		TRUE
Severity	EDSS Change	EDSS Worsening	Dichotomized by change of ≥1.5 in EDSS score if initial EDSS = 0, ≥1 if initial EDSS between 1 and 5, or ≥0.5 if initial EDSS >5 at 6 months	Logistic Regression	Clinical Model + NfL	Clinical, Blood biomarkers, MRI	Multiple	RRMS		1	0	66	0	0	1	1	0	132											0.781	0.781																										32817406		TRUE
Severity	EDSS Change	EDSS Worsening	Dichotomized by change of ≥1.5 in EDSS score if initial EDSS = 0, ≥1 if initial EDSS between 1 and 5, or ≥0.5 if initial EDSS >5 at 6 months	Logistic Regression	Clinical Model + MRI predictor set (BL assessments of normalized brain volume (NBV), number of Gd+ T1 lesions, and T2 lesion volume)	Clinical, Blood biomarkers, MRI	Multiple	RRMS		1	0	66	0	0	1	1	0	132											0.756	0.756																										32817406		TRUE
Severity	EDSS Change	EDSS Worsening	Dichotomized by change of ≥1.5 in EDSS score if initial EDSS = 0, ≥1 if initial EDSS between 1 and 5, or ≥0.5 if initial EDSS >5 at 6 months	Logistic Regression	Clinical Model + MRI predictor set + NfL	Clinical, Blood biomarkers, MRI	Multiple	RRMS		1	0	66	0	0	1	1	0	132											0.849	0.849																										32817406		TRUE
Disability	Gait-based	T25FW	Dichotomized by 20% worsening in T25FW	Logistic Regression	Clinical Model (sex, age, disease duration, number of relapses in the 2 years before the study, and a reference value (at month 12 or 24) of the respective outcome (EDSS, T25FWT, 9HPT, or PASAT score) taken at the start of the analysis period (at BL, month 12, or month 24))	Clinical, Blood biomarkers, MRI	Multiple	RRMS		1	0	66	0	0	1	1	0	132											0.617	0.617																										32817406		TRUE
Disability	Gait-based	T25FW	Dichotomized by 20% worsening in T25FW	Logistic Regression	Clinical Model + NfL	Clinical, Blood biomarkers, MRI	Multiple	RRMS		1	0	66	0	0	1	1	0	132											0.778	0.778																										32817406		TRUE
Disability	Gait-based	T25FW	Dichotomized by 20% worsening in T25FW	Logistic Regression	Clinical Model + MRI predictor set (BL assessments of normalized brain volume (NBV), number of Gd+ T1 lesions, and T2 lesion volume)	Clinical, Blood biomarkers, MRI	Multiple	RRMS		1	0	66	0	0	1	1	0	132											0.686	0.686																										32817406		TRUE
Disability	Gait-based	T25FW	Dichotomized by 20% worsening in T25FW	Logistic Regression	Clinical Model + MRI predictor set + NfL	Clinical, Blood biomarkers, MRI	Multiple	RRMS		1	0	66	0	0	1	1	0	132											0.868	0.868																										32817406		TRUE
Disability	Other	9HPT	Dichotomized by 20% worsening in 9HPT	Logistic Regression	Clinical Model (sex, age, disease duration, number of relapses in the 2 years before the study, and a reference value (at month 12 or 24) of the respective outcome (EDSS, T25FWT, 9HPT, or PASAT score) taken at the start of the analysis period (at BL, month 12, or month 24))	Clinical, Blood biomarkers, MRI	Multiple	RRMS		1	0	66	0	0	1	1	0	132											0.605	0.605																										32817406		TRUE
Disability	Other	9HPT	Dichotomized by 20% worsening in 9HPT	Logistic Regression	Clinical Model + NfL	Clinical, Blood biomarkers, MRI	Multiple	RRMS		1	0	66	0	0	1	1	0	132											0.702	0.702																										32817406		TRUE
Disability	Other	9HPT	Dichotomized by 20% worsening in 9HPT	Logistic Regression	Clinical Model + MRI predictor set (BL assessments of normalized brain volume (NBV), number of Gd+ T1 lesions, and T2 lesion volume)	Clinical, Blood biomarkers, MRI	Multiple	RRMS		1	0	66	0	0	1	1	0	132											0.618	0.618																										32817406		TRUE
Disability	Other	9HPT	Dichotomized by 20% worsening in 9HPT	Logistic Regression	Clinical Model + MRI predictor set + NfL	Clinical, Blood biomarkers, MRI	Multiple	RRMS		1	0	66	0	0	1	1	0	132											0.777	0.777																										32817406		TRUE
Disability	Cognitive	PASAT	Dichotomized by 20% worsening in PASAT	Logistic Regression	Clinical Model (sex, age, disease duration, number of relapses in the 2 years before the study, and a reference value (at month 12 or 24) of the respective outcome (EDSS, T25FWT, 9HPT, or PASAT score) taken at the start of the analysis period (at BL, month 12, or month 24))	Clinical, Blood biomarkers, MRI	Multiple	RRMS		1	0	66	0	0	1	1	0	132											0.702	0.702																										32817406		TRUE
Disability	Cognitive	PASAT	Dichotomized by 20% worsening in PASAT	Logistic Regression	Clinical Model + NfL	Clinical, Blood biomarkers, MRI	Multiple	RRMS		1	0	66	0	0	1	1	0	132											0.74	0.74																										32817406		TRUE
Disability	Cognitive	PASAT	Dichotomized by 20% worsening in PASAT	Logistic Regression	Clinical Model + MRI predictor set (BL assessments of normalized brain volume (NBV), number of Gd+ T1 lesions, and T2 lesion volume)	Clinical, Blood biomarkers, MRI	Multiple	RRMS		1	0	66	0	0	1	1	0	132											0.789	0.789																										32817406		TRUE
Disability	Cognitive	PASAT	Dichotomized by 20% worsening in PASAT	Logistic Regression	Clinical Model + MRI predictor set + NfL	Clinical, Blood biomarkers, MRI	Multiple	RRMS		1	0	66	0	0	1	1	0	132											0.875	0.875																										32817406		TRUE
Severity	EDSS Change	EDSS Worsening	Dichotomized by >=1-point increase if baseline EDSS>0 or >=1.5-point increase if baseline EDSS=0	Univariate Logistic Regression	EDSS	Clinical, Blood biomarkers	Single	RRMS		1	1	37	0	0	1	1	1														72			<0.001		0.8826		1.03			1.03															31096621		TRUE
Severity	EDSS Change	EDSS Worsening	Dichotomized by >=1-point increase if baseline EDSS>0 or >=1.5-point increase if baseline EDSS=0	Univariate Logistic Regression	age	Clinical, Blood biomarkers	Single	RRMS		1	1	37	0	0	1	1	1														72			0.02		0.306		1.03			1.03															31096621		TRUE
Severity	EDSS Change	EDSS Worsening	Dichotomized by >=1-point increase if baseline EDSS>0 or >=1.5-point increase if baseline EDSS=0	Univariate Logistic Regression	sex	Clinical, Blood biomarkers	Single	RRMS		1	1	37	0	0	1	1	1														72			<0.001		0.672		1.31			1.31															31096621		TRUE
Severity	EDSS Change	EDSS Worsening	Dichotomized by >=1-point increase if baseline EDSS>0 or >=1.5-point increase if baseline EDSS=0	Univariate Logistic Regression	CD8	Clinical, Blood biomarkers	Single	RRMS		1	1	37	0	0	1	1	1														72			0.07		0.0607		1.08			1.08															31096621		TRUE
Severity	EDSS Change	EDSS Worsening	Dichotomized by >=1-point increase if baseline EDSS>0 or >=1.5-point increase if baseline EDSS=0	Univariate Logistic Regression	CD19	Clinical, Blood biomarkers	Single	RRMS		1	1	37	0	0	1	1	1														72			0.19		0.0367		0.87			0.87															31096621		TRUE
Severity	EDSS Change	EDSS Worsening	Dichotomized by >=1-point increase if baseline EDSS>0 or >=1.5-point increase if baseline EDSS=0	Univariate Logistic Regression	Relative lymphocyte count	Clinical, Blood biomarkers	Single	RRMS		1	1	37	0	0	1	1	1														72			0.15		0.008		0.92			0.92															31096621		TRUE
Severity	EDSS Change	EDSS Worsening	Dichotomized by >=1-point increase if baseline EDSS>0 or >=1.5-point increase if baseline EDSS=0	Univariate Logistic Regression	CD3+/CD69+	Clinical, Blood biomarkers	Single	RRMS		1	1	37	0	0	1	1	1														72			0.19		0.0297		1.3			1.3															31096621		TRUE
Severity	EDSS Change	EDSS Worsening	Dichotomized by >=1-point increase if baseline EDSS>0 or >=1.5-point increase if baseline EDSS=0	Univariate Logistic Regression	CD69	Clinical, Blood biomarkers	Single	RRMS		1	1	37	0	0	1	1	1														72			0.23		0.0178		1.27			1.27															31096621		TRUE
Severity	EDSS Change	EDSS Worsening	Dichotomized by >=1-point increase if baseline EDSS>0 or >=1.5-point increase if baseline EDSS=0	Univariate Logistic Regression	CD4+/CD45RO+	Clinical, Blood biomarkers	Single	RRMS		1	1	37	0	0	1	1	1														72			0.31		0.002		1.17			1.17															31096621		TRUE
Severity	EDSS Change	EDSS Worsening	Dichotomized by >=1-point increase if baseline EDSS>0 or >=1.5-point increase if baseline EDSS=0	Univariate Logistic Regression	CD4+/CD45RA+	Clinical, Blood biomarkers	Single	RRMS		1	1	37	0	0	1	1	1														72			0.18		0.0359		0.93			0.93															31096621		TRUE
Severity	EDSS Change	EDSS Worsening	Dichotomized by >=1-point increase if baseline EDSS>0 or >=1.5-point increase if baseline EDSS=0	Univariate Logistic Regression	CD4+/CD45RO+ab	Clinical, Blood biomarkers	Single	RRMS		1	1	37	0	0	1	1	1														72			0.18		0.0386		37.95			37.95															31096621		TRUE
Severity	EDSS Change	EDSS Worsening	Dichotomized by >=1-point increase if baseline EDSS>0 or >=1.5-point increase if baseline EDSS=0	Multivariate Logistic Regression	Relative lymphocyte count, CD3+/CD69+, CD4+/CD45RO+, CD4+/CD45RA+ab	Clinical, Blood biomarkers	Multiple	RRMS		1	1	37	0	0	1	1	1														72			0.39																						31096621		TRUE
Severity	EDSS Change	EDSS Worsening	Dichotomized by 0.5 point increase in EDSS sustained for 6 months	Bivariate analysis	EDSS at discontinuation	Clinical	Single	RRMS		0	0	7	0	0	0	1	0	221	0.212				0.002																																	27765877		TRUE
Severity	EDSS Change	EDSS Worsening	Dichotomized by 0.5 point increase in EDSS sustained for 6 months	Bivariate analysis	Disease Duration	Clinical	Single	RRMS		0	0	7	0	0	0	1	0	221	0.172				0.004																																	27765877		TRUE
Severity	EDSS Change	EDSS Worsening	Dichotomized by 0.5 point increase in EDSS sustained for 6 months	Bivariate analysis	Age at discontinuation	Clinical	Single	RRMS		0	0	7	0	0	0	1	0	221	0.123				0.042																																	27765877		TRUE
Disability	EDSS	EDSS Ordinal	Continuous	Linear Regression	Patient Determined Disease Steps (PDDS)	Clinical	Single	RRMS, SPMS, PPMS		0	0	24	0	0	0	1	1	100		0.61	0.67		<0.001																																	31218917		TRUE
Relapse-related	Other	Time to Relapse	Continuous, time to first relapse from first symptoms	Multivariable Cox proportional hazard model	Gender (M)	Clinical, CSF biomarkers	Single	RRMS		0	0	42	0	1	1	1	0	498					0.528				0.93			0.93																										34057235		FALSE
Relapse-related	Other	Time to Relapse	Continuous, time to first relapse from first symptoms	Multivariable Cox proportional hazard model	Age	Clinical, CSF biomarkers	Single	RRMS		0	0	42	0	1	1	1	0	498					0.237				0.99			0.99																										34057235		FALSE
Relapse-related	Other	Time to Relapse	Continuous, time to first relapse from first symptoms	Multivariable Cox proportional hazard model	OCGB+/IgGIF-/IgMIF-	Clinical, CSF biomarkers	Single	RRMS		0	0	42	0	1	1	1	0	114					0.102				1.45			1.45																										34057235		FALSE
Relapse-related	Other	Time to Relapse	Continuous, time to first relapse from first symptoms	Multivariable Cox proportional hazard model	OCGB+/IgGIF+/IgMIF-	Clinical, CSF biomarkers	Single	RRMS		0	0	42	0	1	1	1	0	228					0.115				1.4			1.4																										34057235		FALSE
Relapse-related	Other	Time to Relapse	Continuous, time to first relapse from first symptoms	Multivariable Cox proportional hazard model	OCGB+/IgGIF+/IgMIF+	Clinical, CSF biomarkers	Single	RRMS		0	0	42	0	1	1	1	0	110					<0.01				1.94			1.94																										34057235		FALSE
Severity	Scales	Multiple Sclerosis Severity Score (MSSS)	Continuous	Multivariable linear model	Gender (M)	Clinical, CSF biomarkers	Single	RRMS		0	0	42	0	1	1	1	0	499					<0.01							0.7																										34057235		FALSE
Severity	Scales	Multiple Sclerosis Severity Score (MSSS)	Continuous	Multivariable linear model	Age	Clinical, CSF biomarkers	Single	RRMS		0	0	42	0	1	1	1	0	499					<0.01							0.06																										34057235		FALSE
Severity	Scales	Multiple Sclerosis Severity Score (MSSS)	Continuous	Multivariable linear model	OCGB+/IgGIF-/IgMIF-	Clinical, CSF biomarkers	Single	RRMS		0	0	42	0	1	1	1	0	114					0.047							0.73																										34057235		FALSE
Severity	Scales	Multiple Sclerosis Severity Score (MSSS)	Continuous	Multivariable linear model	OCGB+/IgGIF+/IgMIF-	Clinical, CSF biomarkers	Single	RRMS		0	0	42	0	1	1	1	0	228					0.012							0.86																										34057235		FALSE
Severity	Scales	Multiple Sclerosis Severity Score (MSSS)	Continuous	Multivariable linear model	OCGB+/IgGIF+/IgMIF+	Clinical, CSF biomarkers	Single	RRMS		0	0	42	0	1	1	1	0	111					<0.01							1.11																										34057235		FALSE
Treatment-related	Other	Time to first initiation of a heDMT	Continuous	Multivariable Cox proportional hazard model	Gender (M)	Clinical, CSF biomarkers	Single	RRMS		0	0	42	0	1	1	1	0	500					0.715				1.06			1.06																										34057235		FALSE
Treatment-related	Other	Time to first initiation of a heDMT	Continuous	Multivariable Cox proportional hazard model	Age	Clinical, CSF biomarkers	Single	RRMS		0	0	42	0	1	1	1	0	500					0.037				0.99			0.99																										34057235		FALSE
Treatment-related	Other	Time to first initiation of a heDMT	Continuous	Multivariable Cox proportional hazard model	OCGB+/IgGIF-/IgMIF-	Clinical, CSF biomarkers	Single	RRMS		0	0	42	0	1	1	1	0	114					0.055				2.02			2.02																										34057235		FALSE
Treatment-related	Other	Time to first initiation of a heDMT	Continuous	Multivariable Cox proportional hazard model	OCGB+/IgGIF+/IgMIF-	Clinical, CSF biomarkers	Single	RRMS		0	0	42	0	1	1	1	0	229					0.037				2.09			2.09																										34057235		FALSE
Treatment-related	Other	Time to first initiation of a heDMT	Continuous	Multivariable Cox proportional hazard model	OCGB+/IgGIF+/IgMIF+	Clinical, CSF biomarkers	Single	RRMS		0	0	42	0	1	1	1	0	111					<0.01				2.95			2.95																										34057235		FALSE
Disability	Gait-based	Timed Up and Go (TUG)	Continuous, TUG stride velocity was recorded as a measure of gait speed from accelerometer sensors	Correlation	TUG Average Peak Turn Velocity (PTV)	Clinical	Single	RRMS, SPMS, PPMS		0	0	8	0	0	0	1	0	91	0.58				<0.0001																																	29879144		TRUE
Disability	Gait-based	6MWT	Continuous, 6MWT stride velocity was recorded as a measure of gait speed from accelerometer sensors	Correlation	6MWT PTV	Clinical	Single	RRMS, SPMS, PPMS		0	0	8	0	0	0	1	0	91	0.53				<0.0001																																	29879144		TRUE
Patient Reported Outcome (PRO)	Other	Activities-Specific Balance Confidence Questionnaire (ABC)	Continuous measure of self-perceived confidence in balance on scale 0-100%	Stepwise Regression	TUG SV	Clinical	Single	RRMS, SPMS, PPMS		0	0	8	0	0	0	1	0	91			0.19																																			29879144		TRUE
Patient Reported Outcome (PRO)	Other	Activities-Specific Balance Confidence Questionnaire (ABC)	Continuous measure of self-perceived confidence in balance on scale 0-100%	Stepwise Regression	TUG SV, TUG PTV	Clinical	Multiple	RRMS, SPMS, PPMS		0	0	8	0	0	0	1	0	91			0.28		<0.01																																	29879144		TRUE
Patient Reported Outcome (PRO)	Other	Activities-Specific Balance Confidence Questionnaire (ABC)	Continuous measure of self-perceived confidence in balance on scale 0-100%	Stepwise Regression	6MWT SV	Clinical	Single	RRMS, SPMS, PPMS		0	0	8	0	0	0	1	0	91			0.2																																			29879144		TRUE
Patient Reported Outcome (PRO)	Other	Activities-Specific Balance Confidence Questionnaire (ABC)	Continuous measure of self-perceived confidence in balance on scale 0-100%	Stepwise Regression	6MWT PTV	Clinical	Single	RRMS, SPMS, PPMS		0	0	8	0	0	0	1	0	91			0.33		<0.01																																	29879144		TRUE
Patient Reported Outcome (PRO)	Other	MS Walking Scale Questionnaire (MSWS-12)	Continuous measure of self-perceived walking limitations on scale 12-60	Stepwise Regression	TUG SV	Clinical	Single	RRMS, SPMS, PPMS		0	0	8	0	0	0	1	0	91			0.27																																			29879144		TRUE
Patient Reported Outcome (PRO)	Other	MS Walking Scale Questionnaire (MSWS-12)	Continuous measure of self-perceived walking limitations on scale 12-60	Stepwise Regression	TUG SV, TUG PTV	Clinical	Multiple	RRMS, SPMS, PPMS		0	0	8	0	0	0	1	0	91			0.36		<0.01																																	29879144		TRUE
Patient Reported Outcome (PRO)	Other	MS Walking Scale Questionnaire (MSWS-12)	Continuous measure of self-perceived walking limitations on scale 12-60	Stepwise Regression	6MWT SV	Clinical	Single	RRMS, SPMS, PPMS		0	0	8	0	0	0	1	0	91			0.28																																			29879144		TRUE
Patient Reported Outcome (PRO)	Other	MS Walking Scale Questionnaire (MSWS-12)	Continuous measure of self-perceived walking limitations on scale 12-60	Stepwise Regression	6MWT SV, 6MWT PTV	Clinical	Multiple	RRMS, SPMS, PPMS		0	0	8	0	0	0	1	0	91			0.36		<0.01																																	29879144		TRUE
Disability	Vision-based	Multimodal evoked potential	Continuous, Multimodal EP at baseline	Correlation	CD4+CD28null T cells	Blood biomarkers	Single	RRMS		0	0	6	0	0	0	1	0	109			0.28		0.004																																	28979263		TRUE
Disability	EDSS	EDSS Ordinal	Continuous, EDSS score at baseline	Correlation	CD4+CD28null T cells	Blood biomarkers	Single	RRMS		0	0	6	0	0	0	1	0	121			0.1		0.47																																	28979263		TRUE
Disability	Vision-based	Multimodal evoked potential	Continuous, Multimodal EP at year 3	Correlation	CD4+CD28null T cells	Blood biomarkers	Single	RRMS		0	0	6	0	0	0	1	0	82			0.29		0.005																																	28979263		TRUE
Disability	EDSS	EDSS Ordinal	Continuous, EDSS score at year 3	Correlation	CD4+CD28null T cells	Blood biomarkers	Single	RRMS		0	0	6	0	0	0	1	0	122			0.06		0.46																																	28979263		TRUE
Disability	Vision-based	Multimodal evoked potential	Continuous, Multimodal EP at year 5	Correlation	CD4+CD28null T cells	Blood biomarkers	Single	RRMS		0	0	6	0	0	0	1	0	39					0.008																																	28979263		TRUE
Disability	EDSS	EDSS Ordinal	Continuous, EDSS score at year 5	Correlation	CD4+CD28null T cells	Blood biomarkers	Single	RRMS		0	0	6	0	0	0	1	0	110			0.27		0.003																																	28979263		TRUE
Disability	Gait-based	Dynamic Gait Index (DGI)	Continuous measure of balance on scale 0-3	Correlation	Berg Balance Scale (BBS)	Clinical	Single	RRMS, PPMS		0	1	30	0	0	0	1	0	75	0.823																																					30769934		TRUE
Disability	Gait-based	Timed Up and Go (TUG)	Continuous measure of time for patient to rise from chair, walk 3m, turn around, walk back to chair, and sit down	Linear Regression	Dynamic Gait Index (DGI)	Clinical	Single	RRMS, PPMS		0	1	30	0	0	0	1	0	75	-0.703		0.272		0.791																																	30769934		TRUE
Disability	Gait-based	6MWT	Continuous measure of walking endurance, recording distance walked in 6 min	Linear Regression	Dynamic Gait Index (DGI)	Clinical	Single	RRMS, PPMS		0	1	30	0	0	0	1	0	75	0.763		0.496		0.791																																	30769934		TRUE
Disability	Gait-based	T25FW	Continuous measure of time for patient to walk 25 feet	Linear Regression	Dynamic Gait Index (DGI)	Clinical	Single	RRMS, PPMS		0	1	30	0	0	0	1	0	75	-0.708		0.381		0.791																																	30769934		TRUE
Patient Reported Outcome (PRO)	Other	36-Item Short Form Health Survey (SF-36)	Continuous measure of physical function on SF-36 with scale 0-100	Linear Regression	Dynamic Gait Index (DGI)	Clinical	Single	RRMS, PPMS		0	1	30	0	0	0	1	0	75	0.57		0.426		0.791																																	30769934		TRUE
Patient Reported Outcome (PRO)	Other	36-Item Short Form Health Survey (SF-36)	Continuous measure of general health on SF-36 with scale 0-100	Linear Regression	Dynamic Gait Index (DGI)	Clinical	Single	RRMS, PPMS		0	1	30	0	0	0	1	0	75	0.182		0.141		0.791																																	30769934		TRUE
Disability	Gait-based	Timed Up and Go (TUG)	Continuous measure of time for patient to rise from chair, walk 3m, turn around, walk back to chair, and sit down	Linear Regression	Berg Balance Scale (BBS)	Clinical	Single	RRMS, PPMS		0	1	30	0	0	0	1	0	75	-0.774		0.281		0.791																																	30769934		TRUE
Disability	Gait-based	6MWT	Continuous measure of walking endurance, recording distance walked in 6 min	Linear Regression	Berg Balance Scale (BBS)	Clinical	Single	RRMS, PPMS		0	1	30	0	0	0	1	0	75	0.709		0.574		0.791																																	30769934		TRUE
Disability	Gait-based	T25FW	Continuous measure of time for patient to walk 25 feet	Linear Regression	Berg Balance Scale (BBS)	Clinical	Single	RRMS, PPMS		0	1	30	0	0	0	1	0	75	-0.755		0.385		0.791																																	30769934		TRUE
Patient Reported Outcome (PRO)	Other	36-Item Short Form Health Survey (SF-36)	Continuous measure of physical function on SF-36 with scale 0-100	Linear Regression	Berg Balance Scale (BBS)	Clinical	Single	RRMS, PPMS		0	1	30	0	0	0	1	0	75	0.597		0.433		0.791																																	30769934		TRUE
Patient Reported Outcome (PRO)	Other	36-Item Short Form Health Survey (SF-36)	Continuous measure of general health on SF-36 with scale 0-100	Linear Regression	Berg Balance Scale (BBS)	Clinical	Single	RRMS, PPMS		0	1	30	0	0	0	1	0	75	0.109		0.153		0.791																																	30769934		TRUE
Disability	EDSS	EDSS Ordinal	Continuous	Bayesian Path Analysis	Femoral neck Bone Mineral Density (BMD)	Blood biomarkers	Single	RRMS, PPMS		0	0	15	0	1	0	1	0	23	-0.49				0.02																																	31801106		TRUE
Patient Reported Outcome (PRO)	Other	Beck Depression Inventory (BDI)	Continuous measure of depressive symptoms	Bayesian Path Analysis	Femoral neck Bone Mineral Density (BMD)	Blood biomarkers	Single	RRMS, PPMS		0	0	15	0	1	0	1	0	23	-0.49				0.02																																	31801106		TRUE
Fatigue	Other	Fatigue Impact Scale (FIS)	Continuous measure of symptomatic fatigue and its impact on function and quality of life with 3 subscales: cognitive, physical, and psychosocial	Bayesian Path Analysis	Femoral neck Bone Mineral Density (BMD)	Blood biomarkers	Single	RRMS, PPMS		0	0	15	0	1	0	1	0	23	-0.65				0.001																																	31801106		TRUE
Other	Other	Total physical activity	Continuous measure of activity based on raw acceleration units from accelerometer worn by patients for 6 days during all waking hours	Bayesian Path Analysis	Femoral neck Bone Mineral Density (BMD)	Blood biomarkers	Single	RRMS, PPMS		0	0	15	0	1	0	1	0	23	0.48				0.02																																	31801106		TRUE
Disability	EDSS	EDSS Ordinal	Continuous	Bayesian Path Analysis	IL-6	Blood biomarkers	Single	RRMS, PPMS		0	0	15	0	1	0	1	0	23	0.44				0.04																																	31801106		TRUE
Other	Other	Femoral neck BMD	Continuous measure using dual energy x-ray absorptiometry, which is then used to calculate Z-scores	Bayesian Path Analysis (No constraints)	IL-6, BDI, FIS, EDSS, Total physical activity	Blood biomarkers	Multiple	RRMS, PPMS		0	0	15	0	1	0	1	0	23			0.47																																			31801106		TRUE
Disability	EDSS	EDSS Ordinal	Continuous	Bayesian Path Analysis (No constraints)	IL-6, BDI, FIS, EDSS, Total physical activity	Blood biomarkers	Multiple	RRMS, PPMS		0	0	15	0	1	0	1	0	23			0.18																																			31801106		TRUE
Other	Other	Total physical activity	Continuous measure of activity based on raw acceleration units from accelerometer worn by patients for 6 days during all waking hours	Bayesian Path Analysis (No constraints)	IL-6, BDI, FIS, EDSS, Total physical activity	Blood biomarkers	Multiple	RRMS, PPMS		0	0	15	0	1	0	1	0	23			0.15																																			31801106		TRUE
Other	Other	Femoral neck BMD	Continuous measure using dual energy x-ray absorptiometry, which is then used to calculate Z-scores	Bayesian Path Analysis (Partial constraints)	IL-6, BDI, FIS, EDSS, Total physical activity	Blood biomarkers	Multiple	RRMS, PPMS		0	0	15	0	1	0	1	0	23			0.51																																			31801106		TRUE
Disability	EDSS	EDSS Ordinal	Continuous	Bayesian Path Analysis (Partial constraints)	IL-6, BDI, FIS, EDSS, Total physical activity	Blood biomarkers	Multiple	RRMS, PPMS		0	0	15	0	1	0	1	0	23			0.19																																			31801106		TRUE
Other	Other	Total physical activity	Continuous measure of activity based on raw acceleration units from accelerometer worn by patients for 6 days during all waking hours	Bayesian Path Analysis (Partial constraints)	IL-6, BDI, FIS, EDSS, Total physical activity	Blood biomarkers	Multiple	RRMS, PPMS		0	0	15	0	1	0	1	0	23			0.16																																			31801106		TRUE
Disability	EDSS	EDSS Ordinal	Continuous	Correlations	Mean Sit-to-Stand time (s)	Clinical	Single	MS		0	0	84	0	0	0	1	0	38	0.56				< 0.001																																	32615409		TRUE
Disability	EDSS	EDSS Ordinal	Continuous	Correlations	Mean peak Cranial Caudal (CC) Sit-to-Stand (1) accel (G)	Clinical	Single	MS		0	0	84	0	0	0	1	0	38	-0.5				0.002																																	32615409		TRUE
Disability	EDSS	EDSS Ordinal	Continuous	Correlations	Mean peak Medial-Lateral (ML) Sit-to-Stand (1) accel (G)	Clinical	Single	MS		0	0	84	0	0	0	1	0	38	-0.58				< 0.001																																	32615409		TRUE
Disability	EDSS	EDSS Ordinal	Continuous	Correlations	Mean peak ML Sit-to-Stand (2) accel (G)	Clinical	Single	MS		0	0	84	0	0	0	1	0	38	-0.36				0.024																																	32615409		TRUE
Disability	EDSS	EDSS Ordinal	Continuous	Correlations	Mean peak CC Sit-to-Stand (2) accel (G)	Clinical	Single	MS		0	0	84	0	0	0	1	0	38	-0.34				0.035																																	32615409		TRUE
Disability	EDSS	EDSS Ordinal	Continuous	Correlations	Mean Stand-to-Sit time (s)	Clinical	Single	MS		0	0	84	0	0	0	1	0	38	0.53				0.001																																	32615409		TRUE
Disability	EDSS	EDSS Ordinal	Continuous	Correlations	Coefficient of Variation (CV) Stand-to-Sit time (s)	Clinical	Single	MS		0	0	84	0	0	0	1	0	38	0.36				0.026																																	32615409		TRUE
Disability	EDSS	EDSS Ordinal	Continuous	Correlations	Mean peak CC Stand-to-Sit (1) accel (G)	Clinical	Single	MS		0	0	84	0	0	0	1	0	38	-0.51				0.001																																	32615409		TRUE
Disability	EDSS	EDSS Ordinal	Continuous	Correlations	Mean peak ML Stand-to-Sit (1) accel (G)	Clinical	Single	MS		0	0	84	0	0	0	1	0	38	-0.42				0.009																																	32615409		TRUE
Disability	EDSS	EDSS Ordinal	Continuous	Correlations	Mean peak AP Stand-to-Sit (1) accel (G)	Clinical	Single	MS		0	0	84	0	0	0	1	0	38	-0.52				0.001																																	32615409		TRUE
Fatigue	Other	Modified Fatigue Impact Score (MFIS)	Continuous	Correlations	Mean Sit-to-Stand time (s)	Clinical	Single	MS		0	0	84	0	0	0	1	0	38	0.44				0.006																																	32615409		TRUE
Fatigue	Other	Modified Fatigue Impact Score (MFIS)	Continuous	Correlations	Mean peak CC Sit-to-Stand (1) accel (G)	Clinical	Single	MS		0	0	84	0	0	0	1	0	38	-0.62				< 0.001																																	32615409		TRUE
Fatigue	Other	Modified Fatigue Impact Score (MFIS)	Continuous	Correlations	Mean peak ML Sit-to-Stand (1) accel (G)	Clinical	Single	MS		0	0	84	0	0	0	1	0	38	-0.52				0.001																																	32615409		TRUE
Fatigue	Other	Modified Fatigue Impact Score (MFIS)	Continuous	Correlations	Mean peak ML Sit-to-Stand (2) accel (G)	Clinical	Single	MS		0	0	84	0	0	0	1	0	38	-0.39				0.019																																	32615409		TRUE
Fatigue	Other	Modified Fatigue Impact Score (MFIS)	Continuous	Correlations	Mean peak CC Sit-to-Stand (2) accel (G)	Clinical	Single	MS		0	0	84	0	0	0	1	0	38	-0.56				< 0.001																																	32615409		TRUE
Fatigue	Other	Modified Fatigue Impact Score (MFIS)	Continuous	Correlations	Mean Stand-to-Sit time (s)	Clinical	Single	MS		0	0	84	0	0	0	1	0	38	0.45				0.005																																	32615409		TRUE
Fatigue	Other	Modified Fatigue Impact Score (MFIS)	Continuous	Correlations	CV Stand-to-Sit time (s)	Clinical	Single	MS		0	0	84	0	0	0	1	0	38	0.4				0.014																																	32615409		TRUE
Fatigue	Other	Modified Fatigue Impact Score (MFIS)	Continuous	Correlations	Mean peak CC Stand-to-Sit (1) accel (G)	Clinical	Single	MS		0	0	84	0	0	0	1	0	38	-0.37				0.026																																	32615409		TRUE
Fatigue	Other	Modified Fatigue Impact Score (MFIS)	Continuous	Correlations	Mean peak ML Stand-to-Sit (1) accel (G)	Clinical	Single	MS		0	0	84	0	0	0	1	0	38	-0.36				0.029																																	32615409		TRUE
Fatigue	Other	Modified Fatigue Impact Score (MFIS)	Continuous	Correlations	Mean peak AP Stand-to-Sit (1) accel (G)	Clinical	Single	MS		0	0	84	0	0	0	1	0	38	-0.52				0.001																																	32615409		TRUE
Patient Reported Outcome (PRO)	Other	Activities-Specific Balance Confidence Questionnaire (ABC)	Continuous	Correlations	Mean Sit-to-Stand time (s)	Clinical	Single	MS		0	0	84	0	0	0	1	0	38	-0.54				< 0.001																																	32615409		TRUE
Patient Reported Outcome (PRO)	Other	Activities-Specific Balance Confidence Questionnaire (ABC)	Continuous	Correlations	Mean peak CC Sit-to-Stand (1) accel (G)	Clinical	Single	MS		0	0	84	0	0	0	1	0	38	0.58				< 0.001																																	32615409		TRUE
Patient Reported Outcome (PRO)	Other	Activities-Specific Balance Confidence Questionnaire (ABC)	Continuous	Correlations	Mean peak ML Sit-to-Stand (1) accel (G)	Clinical	Single	MS		0	0	84	0	0	0	1	0	38	0.55				< 0.001																																	32615409		TRUE
Patient Reported Outcome (PRO)	Other	Activities-Specific Balance Confidence Questionnaire (ABC)	Continuous	Correlations	Mean peak ML Sit-to-Stand (2) accel (G)	Clinical	Single	MS		0	0	84	0	0	0	1	0	38	0.42				0.008																																	32615409		TRUE
Patient Reported Outcome (PRO)	Other	Activities-Specific Balance Confidence Questionnaire (ABC)	Continuous	Correlations	Mean peak CC Sit-to-Stand (2) accel (G)	Clinical	Single	MS		0	0	84	0	0	0	1	0	38	0.43				0.007																																	32615409		TRUE
Patient Reported Outcome (PRO)	Other	Activities-Specific Balance Confidence Questionnaire (ABC)	Continuous	Correlations	Mean Stand-to-Sit time (s)	Clinical	Single	MS		0	0	84	0	0	0	1	0	38	-0.51				0.001																																	32615409		TRUE
Patient Reported Outcome (PRO)	Other	Activities-Specific Balance Confidence Questionnaire (ABC)	Continuous	Correlations	CV Stand-to-Sit time (s)	Clinical	Single	MS		0	0	84	0	0	0	1	0	38	-0.41				0.01																																	32615409		TRUE
Patient Reported Outcome (PRO)	Other	Activities-Specific Balance Confidence Questionnaire (ABC)	Continuous	Correlations	Mean peak CC Stand-to-Sit (1) accel (G)	Clinical	Single	MS		0	0	84	0	0	0	1	0	38	0.4				0.013																																	32615409		TRUE
Patient Reported Outcome (PRO)	Other	Activities-Specific Balance Confidence Questionnaire (ABC)	Continuous	Correlations	Mean peak ML Stand-to-Sit (1) accel (G)	Clinical	Single	MS		0	0	84	0	0	0	1	0	38	0.38				0.018																																	32615409		TRUE
Patient Reported Outcome (PRO)	Other	Activities-Specific Balance Confidence Questionnaire (ABC)	Continuous	Correlations	Mean peak AP Stand-to-Sit (1) accel (G)	Clinical	Single	MS		0	0	84	0	0	0	1	0	38	0.45				0.004																																	32615409		TRUE
Patient Reported Outcome (PRO)	Falls	Falling	Dichotomized between "faller" and "non-faller" based on whether patient had sustained at least one fall in the previous 6-months	Logistic Regression	ABC	Clinical	Single	MS		0	0	32	0	0	0	1	0														38									0.75	0.75															32615409		TRUE
Patient Reported Outcome (PRO)	Falls	Falling	Dichotomized between "faller" and "non-faller" based on whether patient had sustained at least one fall in the previous 6-months	Logistic Regression	30-second chair stand test (30CST) performance (# Reps)	Clinical	Single	MS		0	0	32	0	0	0	1	0														38									0.74	0.74															32615409		TRUE
Patient Reported Outcome (PRO)	Falls	Falling	Dichotomized between "faller" and "non-faller" based on whether patient had sustained at least one fall in the previous 6-months	Logistic Regression	TUG performance (s)	Clinical	Single	MS		0	0	32	0	0	0	1	0														38									0.65	0.65															32615409		TRUE
Patient Reported Outcome (PRO)	Falls	Falling	Dichotomized between "faller" and "non-faller" based on whether patient had sustained at least one fall in the previous 6-months	Logistic Regression	T25W performance (s)	Clinical	Single	MS		0	0	32	0	0	0	1	0														38									0.63	0.63															32615409		TRUE
Patient Reported Outcome (PRO)	Falls	Falling	Dichotomized between "faller" and "non-faller" based on whether patient had sustained at least one fall in the previous 6-months	Logistic Regression	Mean Sit-to-Stand time, mean Stand-to-Sit time, mean peak CC Sit-to-Stand (1) accel	Clinical	Multiple	MS		0	0	32	0	0	0	1	0														38									0.77	0.77															32615409		TRUE
Patient Reported Outcome (PRO)	Falls	Falling	Dichotomized between "faller" and "non-faller" based on whether patient had sustained at least one fall in the previous 6-months	Logistic Regression	Activities-Specific Balance Confidence scale (ABC), mean Sit-to-Stand time, mean Stand-to-Sit time, mean peak CC Sit-to-Stand (1) accel	Clinical	Multiple	MS		0	0	32	0	0	0	1	0														38									0.78	0.78															32615409		TRUE
Severity	Conversion	MS Conversion from ON	Dichotomized based on MS diagnosis at acute stage of Optic Neuritis (ON) i.e. <2 months	Logistic Regression	Routine biomarkers (IgG index, CSF leukocytes, oligoclonal band status)	Blood biomarkers, CSF biomarkers	Multiple	Optic Neuritis		1	1	3	0	1	0	1	0	40			0.16		0.001						0.86	0.86																										30857557		TRUE
Severity	Conversion	MS Conversion from ON	Dichotomized based on MS diagnosis at acute stage of Optic Neuritis (ON) i.e. <2 months	Logistic Regression	Candidate biomarkers (CSF IL-10, CXCL13, NF-L)	Blood biomarkers, CSF biomarkers	Multiple	Optic Neuritis		1	1	3	0	1	0	1	0	40			0.15		0.0006						0.89	0.89																										30857557		TRUE
Patient Reported Outcome (PRO)	Other	EuroQol 5-dimension (EQ-5D)	Continuous scale 0-1, where 1 is perfect health and 0 is death	Linear Regression	MSWS-12 Total score	Clinical	Single	MS		0	1	12	0	0	0	1	0	1752																								1753			0.298											23793699	Patients pulled from NARCOMS	TRUE
Patient Reported Outcome (PRO)	Other	EuroQol 5-dimension (EQ-5D)	Continuous scale 0-1, where 1 is perfect health and 0 is death	Linear Regression	MSWS-12 Total score + Squared MSWS-12 Total score	Clinical	Multiple	MS		0	1	12	0	0	0	1	0	1752																								1753			0.306											23793699		TRUE
Patient Reported Outcome (PRO)	Other	EuroQol 5-dimension (EQ-5D)	Continuous scale 0-1, where 1 is perfect health and 0 is death	Linear Regression	Dichotomised, all individual item scores	Clinical	Multiple	MS		0	1	12	0	0	0	1	0	1752																								1753			0.285											23793699		TRUE
Patient Reported Outcome (PRO)	Other	EuroQol 5-dimension (EQ-5D)	Continuous scale 0-1, where 1 is perfect health and 0 is death	Linear Regression	All individual item scores	Clinical	Multiple	MS		0	1	12	0	0	0	1	0	1752																								1753			0.324											23793699		TRUE
Patient Reported Outcome (PRO)	Other	EuroQol 5-dimension (EQ-5D)	Continuous scale 0-1, where 1 is perfect health and 0 is death	Linear Regression	Most parsimonious model based on individual item scores	Clinical	Multiple	MS		0	1	12	0	0	0	1	0	1752																								1753			0.323											23793699		TRUE
Patient Reported Outcome (PRO)	Other	EuroQol 5-dimension (EQ-5D)	Continuous scale 0-1, where 1 is perfect health and 0 is death	Linear Regression	Most intuitive model based on individual item scores	Clinical	Multiple	MS		0	1	12	0	0	0	1	0	1752																								1753			0.319											23793699		TRUE
Other	Other	Driving Function	Continuous score on scale 49-196 [On-road Test Ride for Investigating Practical fitness to drive (TRIP) total score]	Linear Regression	Visuospatial function, inhibition, binocular acuity, vertical visual field, stereopsis	Clinical	Multiple	RRMS, PPMS		0	0	225	0	0	0	1	0	102			0.37																																			27840131		TRUE
Other	Other	Driving Function	Continuous score describing lateral position on road at speeds below and above 45mph, and mechanical operations on scale 7-28 [Operational cluster]	Linear Regression	Attentional shift, stereopsis, glare recovery, use of assistive devices	Clinical	Multiple	RRMS, PPMS		0	0	225	0	0	0	1	0	102			0.28																																			27840131		TRUE
Other	Other	Driving Function	Continuous score of speed adaptations at speeds below and above 45mph, headway distance to lead car at speeds below and above 45mph, and lane positions change on scale 13-52 [Tactical cluster]	Linear Regression	Visuospatial function, inhibition, reasoning, binocular acuity, stereopsis	Clinical	Multiple	RRMS, PPMS		0	0	225	0	0	0	1	0	102			0.41																																			27840131		TRUE
Other	Other	Driving Function	Continuous scores of anticipation and perception of road signs and traffic signals, visual behavior and communication with other road users, and traffic insight, understanding, and quality of traffic participation on scale of 14-56 [Visuo-integrative model]	Linear Regression	Bincoular acuity, stereopsis	Clinical	Multiple	RRMS, PPMS		0	0	225	0	0	0	1	0	102			0.12																																			27840131		TRUE
Other	Other	Driving Function	Continuous score including ability to join traffic stream and turning left on scale 15-60 [Mixed cluster]	Linear Regression	Inhibition, binocular acuity	Clinical	Multiple	RRMS, PPMS		0	0	225	0	0	0	1	0	102			0.25																																			27840131		TRUE
Patient Reported Outcome (PRO)	Other	EuroQol 5-dimension (EQ-5D)	Continuous score with five dimensions: mobility, self-care, usual activities, pain/discomfort, anxiety/depression	Censored Least Adjsuted Deviation	Fatigue Severity Scale (FSS) total	Clinical	Single	RRMS, SPMS, PPMS		0	0	90	1	0	0	1	0	763			0.107			0.066																		260			0.119			0.076								31382960		TRUE
Patient Reported Outcome (PRO)	Other	EuroQol 5-dimension (EQ-5D)	Continuous score with five dimensions: mobility, self-care, usual activities, pain/discomfort, anxiety/depression	Censored Least Adjsuted Deviation	Fatigue Severity Scale (FSS) total, age, gender	Clinical	Multiple	RRMS, SPMS, PPMS		0	0	90	1	0	0	1	0	755			0.126			0.067																		258			0.141			0.071								31382960		TRUE
Patient Reported Outcome (PRO)	Other	Short-Form Six-Dimension (SF-6D)	Continuous, 0-1 with 1 for perfect health and 0 for death	Ordinary Least Squares	Fatigue Severity Scale (FSS) total	Clinical	Single	RRMS, SPMS, PPMS		0	0	90	1	0	0	1	0	455			0.451			0.01																		152			0.316			0.008								31382960		TRUE
Patient Reported Outcome (PRO)	Other	Short-Form Six-Dimension (SF-6D)	Continuous, 0-1 with 1 for perfect health and 0 for death	Censored Least Adjsuted Deviation	Fatigue Severity Scale (FSS) total	Clinical	Single	RRMS, SPMS, PPMS		0	0	90	1	0	0	1	0	455			0.267			0.04																		152			0.169			0.008								31382960		TRUE
Patient Reported Outcome (PRO)	Other	Short-Form Six-Dimension (SF-6D)	Continuous, 0-1 with 1 for perfect health and 0 for death	Censored Least Adjsuted Deviation	Fatigue Severity Scale (FSS) total, age, gender	Clinical	Multiple	RRMS, SPMS, PPMS		0	0	90	1	0	0	1	0	452			0.274			0.04																		152			0.169			0.009								31382960		TRUE
Disability	Other	Multiple Sclerosis Impact Scale (MSIS-8D)	Continuous score measuring eight dimensions: physical function, social and leisure activities, mobility, daily activities, mental fatigue, emotional well-being, cognition, and depression	Censored Least Adjsuted Deviation	Fatigue Severity Scale (FSS) total	Clinical	Single	RRMS, SPMS, PPMS		0	0	90	1	0	0	1	0	474			0.196			0.024																		157			0.18			0.023								31382960		TRUE
Disability	Other	Multiple Sclerosis Impact Scale (MSIS-8D)	Continuous score measuring eight dimensions: physical function, social and leisure activities, mobility, daily activities, mental fatigue, emotional well-being, cognition, and depression	Censored Least Adjsuted Deviation	Fatigue Severity Scale (FSS) total, age, gender	Clinical	Multiple	RRMS, SPMS, PPMS		0	0	90	1	0	0	1	0	464			0.194			0.023																		157			0.185			0.022								31382960		TRUE
Severity	Other	MS Diagnosis	Dichotomized between patients with MS and controls	Logistic Regression	Multiple Sclerosis Functional Composite (MSFC)	Clinical	Single	MS		0	0	5	0	1	1	1	0	33					0.23																																	27919503		TRUE
Severity	Other	MS Diagnosis	Dichotomized between patients with MS and controls	Logistic Regression	MSFC-3, SDMT	Clinical	Multiple	MS		0	0	5	0	1	1	1	0	33					0.05																																	27919503		TRUE
Severity	Other	MS Diagnosis	Dichotomized between patients with MS and controls	Logistic Regression	MSFC-3, Low-Contrast Letter Acuity (LCLA)	Clinical	Multiple	MS		0	0	5	0	1	1	1	0	33					0.08																																	27919503		TRUE
Severity	Other	MS Diagnosis	Dichotomized between patients with MS and controls	Logistic Regression	MSFC-4	Clinical	Single	MS		0	0	5	0	1	1	1	0	33					0.25																																	27919503		TRUE
Severity	Other	MS Diagnosis	Dichotomized between patients with MS and controls	Logistic Regression	MSFC-4, SDMT	Clinical	Multiple	MS		0	0	5	0	1	1	1	0	33					0.04																																	27919503		TRUE
Severity	Other	MS Diagnosis	Dichotomized between patients with MS and controls	Logistic Regression	MSFC-5	Clinical	Single	MS		0	0	5	0	1	1	1	0	33					0.18																																	27919503		TRUE
Disability	Gait-based	Highest Motor Dual-Task Paradign Cost	Continuous measure of interaction between gait and cognition, calculated using velocity and accuracy of tasks. In this case, the dual-motor tasks with the highest cost were used, namely complex walking and two-digit span backward task	Multistep Regression	EDSS	Clinical	Single	RRMS, PMS		0	0	128	0	1	0	1	0	40			0.28		0.001																																	32982934	dual-task paradigm cost measures interaction between gait and cognition	TRUE
Severity	Scales	CombiWISE	Continuous scale ranging from 0-100 that indicates disease severity	Linear mixed-effects model	10 clinical predictors	Clinical	Multiple	RRMS, SPMS, PPMS		1	1	10	1	1	1	1	1																																						7.66	27574516		TRUE
Severity	Scales	Multiple Sclerosis Severity Scale (MSSS)	Continuous measurement of patient-derived MSSS disability, computed using Patient-Determined Disease Steps (PDDS) and disease duration at baseline	Linear Regression	SNAP score (smoking, nutrition, alcohol, physical activity)	Clinical	Single	RRMS, SPMS, PPMS, PRMS, Benign		0	0	12	1	0	1	1	0	1225					0.039																																	31656633		TRUE
Severity	Scales	Multiple Sclerosis Severity Scale (MSSS)	Continuous measurement of patient-derived MSSS disability, computed using Patient-Determined Disease Steps (PDDS) and disease duration at baseline	Linear Regression	Non-hazardous alcohol consumption	Clinical	Single	RRMS, SPMS, PPMS, PRMS, Benign		0	0	12	1	0	1	1	0	1225					0.85																																	31656633		TRUE
Severity	Scales	Multiple Sclerosis Severity Scale (MSSS)	Continuous measurement of patient-derived MSSS disability, computed using Patient-Determined Disease Steps (PDDS) and disease duration at baseline	Linear Regression	Healthy weight	Clinical	Single	RRMS, SPMS, PPMS, PRMS, Benign		0	0	12	1	0	1	1	0	1225					0.9																																	31656633		TRUE
Severity	Scales	Multiple Sclerosis Severity Scale (MSSS)	Continuous measurement of patient-derived MSSS disability, computed using Patient-Determined Disease Steps (PDDS) and disease duration at baseline	Linear Regression	Non-smoker	Clinical	Single	RRMS, SPMS, PPMS, PRMS, Benign		0	0	12	1	0	1	1	0	1225					0.84																																	31656633		TRUE
Severity	Scales	Multiple Sclerosis Severity Scale (MSSS)	Continuous measurement of patient-derived MSSS disability, computed using Patient-Determined Disease Steps (PDDS) and disease duration at baseline	Linear Regression	Healthy level of physical activity	Clinical	Single	RRMS, SPMS, PPMS, PRMS, Benign		0	0	12	1	0	1	1	0	1225					0.16																																	31656633		TRUE
Severity	Scales	Multiple Sclerosis Severity Scale (MSSS)	Continuous measurement of patient-derived MSSS disability, computed using Patient-Determined Disease Steps (PDDS) and disease duration at baseline	Linear Regression	Sufficient fruit & veg intake	Clinical	Single	RRMS, SPMS, PPMS, PRMS, Benign		0	0	12	1	0	1	1	0	1225					0.89																																	31656633		TRUE
Severity	Scales	Multiple Sclerosis Severity Scale (MSSS)	Continuous measurement of patient-derived MSSS disability, computed using Patient-Determined Disease Steps (PDDS) and disease duration at 2.5 year follow-up	Linear Regression	SNAP score	Clinical	Single	RRMS, SPMS, PPMS, PRMS, Benign		0	0	12	1	0	1	1	0	1225					<0.001																																	31656633		TRUE
Severity	Scales	Multiple Sclerosis Severity Scale (MSSS)	Continuous measurement of patient-derived MSSS disability, computed using Patient-Determined Disease Steps (PDDS) and disease duration at 2.5 year follow-up	Linear Regression	Non-hazardous alcohol consumption	Clinical	Single	RRMS, SPMS, PPMS, PRMS, Benign		0	0	12	1	0	1	1	0	1225					0.26																																	31656633		TRUE
Severity	Scales	Multiple Sclerosis Severity Scale (MSSS)	Continuous measurement of patient-derived MSSS disability, computed using Patient-Determined Disease Steps (PDDS) and disease duration at 2.5 year follow-up	Linear Regression	Healthy weight	Clinical	Single	RRMS, SPMS, PPMS, PRMS, Benign		0	0	12	1	0	1	1	0	1225					0.011																																	31656633		TRUE
Severity	Scales	Multiple Sclerosis Severity Scale (MSSS)	Continuous measurement of patient-derived MSSS disability, computed using Patient-Determined Disease Steps (PDDS) and disease duration at 2.5 year follow-up	Linear Regression	Non-smoker	Clinical	Single	RRMS, SPMS, PPMS, PRMS, Benign		0	0	12	1	0	1	1	0	1225					0.072																																	31656633		TRUE
Severity	Scales	Multiple Sclerosis Severity Scale (MSSS)	Continuous measurement of patient-derived MSSS disability, computed using Patient-Determined Disease Steps (PDDS) and disease duration at 2.5 year follow-up	Linear Regression	Healthy level of physical activity	Clinical	Single	RRMS, SPMS, PPMS, PRMS, Benign		0	0	12	1	0	1	1	0	1225					<0.001																																	31656633		TRUE
Severity	Scales	Multiple Sclerosis Severity Scale (MSSS)	Continuous measurement of patient-derived MSSS disability, computed using Patient-Determined Disease Steps (PDDS) and disease duration at 2.5 year follow-up	Linear Regression	Sufficient fruit & veg intake	Clinical	Single	RRMS, SPMS, PPMS, PRMS, Benign		0	0	12	1	0	1	1	0	1225					0.39																																	31656633		TRUE
Patient Reported Outcome (PRO)	Other	Instrumental Activities of Daily Living (IADL)	Continuous validated measure that evalutes respondent's need for help in completing eight common tasks with total score ranging from 8 to 24	Correlation	Patient Determined Disease Steps (PDDS)	Clinical	Single	MS		0	1	3	0	0	0	1	0	9559		-0.73																																				31933419	Patients pulled from NARCOMS	TRUE
Patient Reported Outcome (PRO)	Other	Instrumental Activities of Daily Living (IADL)	Continuous validated measure that evalutes respondent's need for help in completing eight common tasks with total score ranging from 8 to 24	Correlation	Physical Component Summary (RAND PCS-12)	Clinical	Single	MS		0	1	3	0	0	0	1	0	9559		0.64																																				31933419		TRUE
Patient Reported Outcome (PRO)	Other	Instrumental Activities of Daily Living (IADL)	Continuous validated measure that evalutes respondent's need for help in completing eight common tasks with total score ranging from 8 to 24	Correlation	Mental Aggregate Scores (RAND MCS-12)	Clinical	Single	MS		0	1	3	0	0	0	1	0	9559		0.25																																				31933419		TRUE
Other	Other	Driving Function	Continuous measure of driving performance based on 33 items, scored by an evaluator and summed to a scale of 33-99 [Behind the Wheel (BTW) Performance]	Multivariate Logistic Regression	7 Neuropsychologic Predictors	Clinical	Multiple	RRMS, PMS		0	0	14	0	0	0	1	0	66											0.72	0.72																										20298841		TRUE
Other	Other	Driving Function	Continuous composite score based on violation and collision points on record at DMV's, only after MS diagnosis [Department of Motor Vehicles (DMV) Performance]	Multivariate Logistic Regression	7 Neuropsychologic Predictors	Clinical	Multiple	RRMS, PMS		0	0	14	0	0	0	1	0	66											0.75	0.75																										20298841		TRUE
Treatment-related	Other	Treatment Adherence	Continuous, proportion of days during 12-month post-index period that a patient was on the index DMT	Logistic Regression	Injectable vs Oral DMT	Clinical	Single	MS	9 DMT's	0	0	63	0	0	1	1	0	12431					0.1254			0.901				0.901																										28496344	No restrictions on MS type	TRUE
Treatment-related	Other	Treatment Adherence	Continuous, proportion of days during 12-month post-index period that a patient was on the index DMT	Logistic Regression	Sex	Clinical	Single	MS	9 DMT's	0	0	63	0	0	1	1	0	12431					<0.0001			0.755				0.755																										28496344		TRUE
Treatment-related	Other	Treatment Adherence	Continuous, proportion of days during 12-month post-index period that a patient was on the index DMT	Logistic Regression	Age at index DMT	Clinical	Single	MS	9 DMT's	0	0	63	0	0	1	1	0	12431					<0.0001			1.015				1.015																										28496344		TRUE
Treatment-related	Other	Treatment Adherence	Continuous, proportion of days during 12-month post-index period that a patient was on the index DMT	Logistic Regression	Charlson Comorbidity Index (CCI) score=1	Clinical	Single	MS	9 DMT's	0	0	63	0	0	1	1	0	12431					0.0305			0.0305				0.0305																										28496344		TRUE
Treatment-related	Other	Treatment Adherence	Continuous, proportion of days during 12-month post-index period that a patient was on the index DMT	Logistic Regression	CCI score=2	Clinical	Single	MS	9 DMT's	0	0	63	0	0	1	1	0	12431					0.1369			0.1369				0.1369																										28496344		TRUE
Treatment-related	Other	Treatment Adherence	Continuous, proportion of days during 12-month post-index period that a patient was on the index DMT	Logistic Regression	CCI score>=3	Clinical	Single	MS	9 DMT's	0	0	63	0	0	1	1	0	12431					0.3252			0.3252				0.3252																										28496344		TRUE
Relapse-related	Other	Presence of Relapse	Continuous measure during 12-month post-index period, where relapse was identified as an inpatient MS-related claim with MS as primary diagnosis post-index date or an outpatient MS-related diagnosis code and a prescription claim for a corticosteroid (dexamethasone, methylprednisolone, prednisolone, prednisone, or drenocorticotropic hormone) <=7 days following the outpatient visit	Logistic Regression	Sex	Clinical	Single	MS	9 DMT's	0	0	63	0	0	1	1	0	12431					0.2884			1.06				1.06																										28496344		TRUE
Relapse-related	Other	Presence of Relapse	Continuous measure during 12-month post-index period, where relapse was identified as an inpatient MS-related claim with MS as primary diagnosis post-index date or an outpatient MS-related diagnosis code and a prescription claim for a corticosteroid (dexamethasone, methylprednisolone, prednisolone, prednisone, or drenocorticotropic hormone) <=7 days following the outpatient visit	Logistic Regression	Age at index DMT	Clinical	Single	MS	9 DMT's	0	0	63	0	0	1	1	0	12431					0.0129			0.994				0.994																										28496344		TRUE
Relapse-related	Other	Presence of Relapse	Continuous measure during 12-month post-index period, where relapse was identified as an inpatient MS-related claim with MS as primary diagnosis post-index date or an outpatient MS-related diagnosis code and a prescription claim for a corticosteroid (dexamethasone, methylprednisolone, prednisolone, prednisone, or drenocorticotropic hormone) <=7 days following the outpatient visit	Logistic Regression	CCI score=1	Clinical	Single	MS	9 DMT's	0	0	63	0	0	1	1	0	12431					<0.0001			1.351				1.351																										28496344		TRUE
Relapse-related	Other	Presence of Relapse	Continuous measure during 12-month post-index period, where relapse was identified as an inpatient MS-related claim with MS as primary diagnosis post-index date or an outpatient MS-related diagnosis code and a prescription claim for a corticosteroid (dexamethasone, methylprednisolone, prednisolone, prednisone, or drenocorticotropic hormone) <=7 days following the outpatient visit	Logistic Regression	CCI score=2	Clinical	Single	MS	9 DMT's	0	0	63	0	0	1	1	0	12431					<0.0001			1.524				1.524																										28496344		TRUE
Relapse-related	Other	Presence of Relapse	Continuous measure during 12-month post-index period, where relapse was identified as an inpatient MS-related claim with MS as primary diagnosis post-index date or an outpatient MS-related diagnosis code and a prescription claim for a corticosteroid (dexamethasone, methylprednisolone, prednisolone, prednisone, or drenocorticotropic hormone) <=7 days following the outpatient visit	Logistic Regression	CCI score>=3	Clinical	Single	MS	9 DMT's	0	0	63	0	0	1	1	0	12431					<0.0001			1.585				1.585																										28496344		TRUE
Relapse-related	Other	Presence of Relapse	Continuous measure during 12-month post-index period, where relapse was identified as an inpatient MS-related claim with MS as primary diagnosis post-index date or an outpatient MS-related diagnosis code and a prescription claim for a corticosteroid (dexamethasone, methylprednisolone, prednisolone, prednisone, or drenocorticotropic hormone) <=7 days following the outpatient visit	Logistic Regression	Proportion of days covered for fingolimod inhibitors >=0.8	Clinical	Single	MS	9 DMT's	0	0	63	0	0	1	1	0	12431					<0.0001			0.576				0.576																										28496344		TRUE
Severity	EDSS Change	Time to Reach EDSS	Continuous, time to reach EDSS 6 among patients with EDSS 3-6 for at least 6 months	Multivariate Cox proportional hazard	Sex (male)	Clinical	Single	Relapse-Onset MS		0	1	27	0	0	1	1	0	1560					0.42				1.11			1.11																										27683916		TRUE
Severity	EDSS Change	Time to Reach EDSS	Continuous, time to reach EDSS 6 among patients with EDSS 3-6 for at least 6 months	Multivariate Cox proportional hazard	Age at baseline (per year)	Clinical	Single	Relapse-Onset MS		0	1	27	0	0	1	1	0	1560					0.19				1.01			1.01																										27683916		TRUE
Severity	EDSS Change	Time to Reach EDSS	Continuous, time to reach EDSS 6 among patients with EDSS 3-6 for at least 6 months	Multivariate Cox proportional hazard	Disease duration at baseline (per year)	Clinical	Single	Relapse-Onset MS		0	1	27	0	0	1	1	0	1560					0.93				0.99			0.99																										27683916		TRUE
Severity	EDSS Change	Time to Reach EDSS	Continuous, time to reach EDSS 6 among patients with EDSS 3-6 for at least 6 months	Multivariate Cox proportional hazard	Annualized relapse rate, Prebaseline (per relapse/year)	Clinical	Single	Relapse-Onset MS		0	1	27	0	0	1	1	0	1560					0.41				0.92			0.92																										27683916		TRUE
Severity	EDSS Change	Time to Reach EDSS	Continuous, time to reach EDSS 6 among patients with EDSS 3-6 for at least 6 months	Multivariate Cox proportional hazard	Annualized relapse rate, During epoch (per relapse/year)	Clinical	Single	Relapse-Onset MS		0	1	27	0	0	1	1	0	1560					<0.001				3.07			3.07																										27683916		TRUE
Severity	EDSS Change	Time to Reach EDSS	Continuous, time to reach EDSS 6 among patients with EDSS 3-6 for at least 6 months	Multivariate Cox proportional hazard	Rate of prebaseline therapy initiation (per initiation/year)	Clinical	Single	Relapse-Onset MS		0	1	27	0	0	1	1	0	1560					0.81				1.07			1.07																										27683916		TRUE
Severity	EDSS Change	Time to Reach EDSS	Continuous, time to reach EDSS 6 among patients with EDSS 3-6 for at least 6 months	Multivariate Cox proportional hazard	Proportion of time on lower efficacy therapies, Prebaseline (per 25% increase)	Clinical	Single	Relapse-Onset MS		0	1	27	0	0	1	1	0	1560					0.88				1.01			1.01																										27683916		TRUE
Severity	EDSS Change	Time to Reach EDSS	Continuous, time to reach EDSS 6 among patients with EDSS 3-6 for at least 6 months	Multivariate Cox proportional hazard	Proportion of time on lower efficacy therapies, During epoch (per 25% increase)	Clinical	Single	Relapse-Onset MS		0	1	27	0	0	1	1	0	1560					0.61				0.98			0.98																										27683916		TRUE
Severity	EDSS Change	Time to Reach EDSS	Continuous, time to reach EDSS 6 among patients with EDSS 3-6 for at least 6 months	Multivariate Cox proportional hazard	Proportion of time on higher efficacy therapies, Prebaseline (per 25% increase)	Clinical	Single	Relapse-Onset MS		0	1	27	0	0	1	1	0	1560					0.47				0.74			0.74																										27683916		TRUE
Severity	EDSS Change	Time to Reach EDSS	Continuous, time to reach EDSS 6 among patients with EDSS 3-6 for at least 6 months	Multivariate Cox proportional hazard	Proportion of time on higher efficacy therapies, During epoch (per 25% increase)	Clinical	Single	Relapse-Onset MS		0	1	27	0	0	1	1	0	1560					0.002				0.72			0.72																										27683916		TRUE
Severity	EDSS Change	Time to Reach EDSS	Continuous, time to reach EDSS 6 among patients with EDSS 4-6 for at least 6 months	Multivariate Cox proportional hazard	Sex (male)	Clinical	Single	Relapse-Onset MS		0	1	27	0	0	1	1	0	1504					0.008				1.33			1.33																										27683916		TRUE
Severity	EDSS Change	Time to Reach EDSS	Continuous, time to reach EDSS 6 among patients with EDSS 4-6 for at least 6 months	Multivariate Cox proportional hazard	Age at baseline (per year)	Clinical	Single	Relapse-Onset MS		0	1	27	0	0	1	1	0	1504					0.07				1.01			1.01																										27683916		TRUE
Severity	EDSS Change	Time to Reach EDSS	Continuous, time to reach EDSS 6 among patients with EDSS 4-6 for at least 6 months	Multivariate Cox proportional hazard	Disease duration at baseline (per year)	Clinical	Single	Relapse-Onset MS		0	1	27	0	0	1	1	0	1504					0.05				0.91			0.91																										27683916		TRUE
Severity	EDSS Change	Time to Reach EDSS	Continuous, time to reach EDSS 6 among patients with EDSS 4-6 for at least 6 months	Multivariate Cox proportional hazard	Annualized relapse rate, Prebaseline (per relapse/year)	Clinical	Single	Relapse-Onset MS		0	1	27	0	0	1	1	0	1504					0.44				0.93			0.93																										27683916		TRUE
Severity	EDSS Change	Time to Reach EDSS	Continuous, time to reach EDSS 6 among patients with EDSS 4-6 for at least 6 months	Multivariate Cox proportional hazard	Annualized relapse rate, During epoch (per relapse/year)	Clinical	Single	Relapse-Onset MS		0	1	27	0	0	1	1	0	1504					<0.001				2.41			2.41																										27683916		TRUE
Severity	EDSS Change	Time to Reach EDSS	Continuous, time to reach EDSS 6 among patients with EDSS 4-6 for at least 6 months	Multivariate Cox proportional hazard	Rate of prebaseline therapy initiation (per initiation/year)	Clinical	Single	Relapse-Onset MS		0	1	27	0	0	1	1	0	1504					0.69				1.1			1.1																										27683916		TRUE
Severity	EDSS Change	Time to Reach EDSS	Continuous, time to reach EDSS 6 among patients with EDSS 4-6 for at least 6 months	Multivariate Cox proportional hazard	Proportion of time on lower efficacy therapies, Prebaseline (per 25% increase)	Clinical	Single	Relapse-Onset MS		0	1	27	0	0	1	1	0	1504					0.51				0.97			0.97																										27683916		TRUE
Severity	EDSS Change	Time to Reach EDSS	Continuous, time to reach EDSS 6 among patients with EDSS 4-6 for at least 6 months	Multivariate Cox proportional hazard	Proportion of time on lower efficacy therapies, During epoch (per 25% increase)	Clinical	Single	Relapse-Onset MS		0	1	27	0	0	1	1	0	1504					0.92				1			1																										27683916		TRUE
Severity	EDSS Change	Time to Reach EDSS	Continuous, time to reach EDSS 6 among patients with EDSS 4-6 for at least 6 months	Multivariate Cox proportional hazard	Proportion of time on higher efficacy therapies, Prebaseline (per 25% increase)	Clinical	Single	Relapse-Onset MS		0	1	27	0	0	1	1	0	1504					<0.001				1.59			1.59																										27683916		TRUE
Severity	EDSS Change	Time to Reach EDSS	Continuous, time to reach EDSS 6 among patients with EDSS 4-6 for at least 6 months	Multivariate Cox proportional hazard	Proportion of time on higher efficacy therapies, During epoch (per 25% increase)	Clinical	Single	Relapse-Onset MS		0	1	27	0	0	1	1	0	1504					<0.001				0.79			0.79																										27683916		TRUE
Severity	EDSS Change	Time to Reach EDSS	Continuous, time to reach EDSS 6.5 among patients with EDSS 6-6.5 for at least 6 months	Weibull accelerated failure time model	Sex (male)	Clinical	Single	Relapse-Onset MS		0	1	27	0	0	1	1	0	1231					0.01							1.2																										27683916		TRUE
Severity	EDSS Change	Time to Reach EDSS	Continuous, time to reach EDSS 6.5 among patients with EDSS 6-6.5 for at least 6 months	Weibull accelerated failure time model	Age at baseline (per year)	Clinical	Single	Relapse-Onset MS		0	1	27	0	0	1	1	0	1231					0.02							0.99																										27683916		TRUE
Severity	EDSS Change	Time to Reach EDSS	Continuous, time to reach EDSS 6.5 among patients with EDSS 6-6.5 for at least 6 months	Weibull accelerated failure time model	Disease duration at baseline (per year)	Clinical	Single	Relapse-Onset MS		0	1	27	0	0	1	1	0	1231					0.21							0.96																										27683916		TRUE
Severity	EDSS Change	Time to Reach EDSS	Continuous, time to reach EDSS 6.5 among patients with EDSS 6-6.5 for at least 6 months	Weibull accelerated failure time model	Annualized relapse rate, Prebaseline (per relapse/year)	Clinical	Single	Relapse-Onset MS		0	1	27	0	0	1	1	0	1231					0.001							0.79																										27683916		TRUE
Severity	EDSS Change	Time to Reach EDSS	Continuous, time to reach EDSS 6.5 among patients with EDSS 6-6.5 for at least 6 months	Weibull accelerated failure time model	Annualized relapse rate, During epoch (per relapse/year)	Clinical	Single	Relapse-Onset MS		0	1	27	0	0	1	1	0	1231					<0.001							1.58																										27683916		TRUE
Severity	EDSS Change	Time to Reach EDSS	Continuous, time to reach EDSS 6.5 among patients with EDSS 6-6.5 for at least 6 months	Weibull accelerated failure time model	Rate of prebaseline therapy initiation (per initiation/year)	Clinical	Single	Relapse-Onset MS		0	1	27	0	0	1	1	0	1231					0.6							0.93																										27683916		TRUE
Severity	EDSS Change	Time to Reach EDSS	Continuous, time to reach EDSS 6.5 among patients with EDSS 6-6.5 for at least 6 months	Weibull accelerated failure time model	Proportion of time on lower efficacy therapies, Prebaseline (per 25% increase)	Clinical	Single	Relapse-Onset MS		0	1	27	0	0	1	1	0	1231					0.15							1.04																										27683916		TRUE
Severity	EDSS Change	Time to Reach EDSS	Continuous, time to reach EDSS 6.5 among patients with EDSS 6-6.5 for at least 6 months	Weibull accelerated failure time model	Proportion of time on lower efficacy therapies, During epoch (per 25% increase)	Clinical	Single	Relapse-Onset MS		0	1	27	0	0	1	1	0	1231					0.49							1.02																										27683916		TRUE
Severity	EDSS Change	Time to Reach EDSS	Continuous, time to reach EDSS 6.5 among patients with EDSS 6-6.5 for at least 6 months	Weibull accelerated failure time model	Proportion of time on higher efficacy therapies, Prebaseline (per 25% increase)	Clinical	Single	Relapse-Onset MS		0	1	27	0	0	1	1	0	1231					0.22							1.1																										27683916		TRUE
Severity	EDSS Change	Time to Reach EDSS	Continuous, time to reach EDSS 6.5 among patients with EDSS 6-6.5 for at least 6 months	Weibull accelerated failure time model	Proportion of time on higher efficacy therapies, During epoch (per 25% increase)	Clinical	Single	Relapse-Onset MS		0	1	27	0	0	1	1	0	1231					0.02							0.91																										27683916		TRUE
Disability	Gait-based	T25FW	Continuous	Linear Regression	MS vs HC	Clinical	Single	RRMS, SPMS		0	1	30	0	0	0	1	0	924			0.07																																			27885064		TRUE
Disability	Other	9HPT	Continuous	Linear Regression	MS vs HC	Clinical	Single	RRMS, SPMS		0	1	30	0	0	0	1	0	924			0.09																																			27885064		TRUE
Disability	Cognitive	PASAT	Continuous	Linear Regression	MS vs HC	Clinical	Single	RRMS, SPMS		0	1	30	0	0	0	1	0	924			0.04																																			27885064		TRUE
Disability	Cognitive	SDMT	Continuous	Linear Regression	MS vs HC	Clinical	Single	RRMS, SPMS		0	1	30	0	0	0	1	0	924			0.1																																			27885064		TRUE
Disability	Cognitive	California Verbal Learning Test--Second Edition (CVLT-II)	Continuous	Linear Regression	MS vs HC	Clinical	Single	RRMS, SPMS		0	1	30	0	0	0	1	0	924			0.07																																			27885064		TRUE
Disability	Cognitive	Brief Visuospatial Memory Test-Revised (BVMT-R)	Continuous	Linear Regression	MS vs HC	Clinical	Single	RRMS, SPMS		0	1	30	0	0	0	1	0	924			0.05																																			27885064		TRUE
Disability	Gait-based	T25FW	Continuous	Linear Regression	Age, Education	Clinical	Multiple	RRMS, SPMS		0	1	30	0	0	0	1	0	924			0.07																																			27885064		TRUE
Disability	Other	9HPT	Continuous	Linear Regression	Age, Education	Clinical	Multiple	RRMS, SPMS		0	1	30	0	0	0	1	0	924			0.06																																			27885064		TRUE
Disability	Cognitive	PASAT	Continuous	Linear Regression	Age, Education	Clinical	Multiple	RRMS, SPMS		0	1	30	0	0	0	1	0	924			0.08																																			27885064		TRUE
Disability	Cognitive	SDMT	Continuous	Linear Regression	Age, Education	Clinical	Multiple	RRMS, SPMS		0	1	30	0	0	0	1	0	924			0.15																																			27885064		TRUE
Disability	Cognitive	California Verbal Learning Test--Second Edition (CVLT-II)	Continuous	Linear Regression	Age, Education	Clinical	Multiple	RRMS, SPMS		0	1	30	0	0	0	1	0	924			0.1																																			27885064		TRUE
Disability	Cognitive	Brief Visuospatial Memory Test-Revised (BVMT-R)	Continuous	Linear Regression	Age, Education	Clinical	Multiple	RRMS, SPMS		0	1	30	0	0	0	1	0	924			0.15																																			27885064		TRUE
Disability	Gait-based	T25FW	Continuous	Linear Regression	MS vs HC, Age, Education	Clinical	Multiple	RRMS, SPMS		0	1	30	0	0	0	1	0	924			0.12																																			27885064		TRUE
Disability	Other	9HPT	Continuous	Linear Regression	MS vs HC, Age, Education	Clinical	Multiple	RRMS, SPMS		0	1	30	0	0	0	1	0	924			0.13																																			27885064		TRUE
Disability	Cognitive	PASAT	Continuous	Linear Regression	MS vs HC, Age, Education	Clinical	Multiple	RRMS, SPMS		0	1	30	0	0	0	1	0	924			0.11																																			27885064		TRUE
Disability	Cognitive	SDMT	Continuous	Linear Regression	MS vs HC, Age, Education	Clinical	Multiple	RRMS, SPMS		0	1	30	0	0	0	1	0	924			0.22																																			27885064		TRUE
Disability	Cognitive	California Verbal Learning Test--Second Edition (CVLT-II)	Continuous	Linear Regression	MS vs HC, Age, Education	Clinical	Multiple	RRMS, SPMS		0	1	30	0	0	0	1	0	924			0.15																																			27885064		TRUE
Disability	Cognitive	Brief Visuospatial Memory Test-Revised (BVMT-R)	Continuous	Linear Regression	MS vs HC, Age, Education	Clinical	Multiple	RRMS, SPMS		0	1	30	0	0	0	1	0	924			0.19																																			27885064		TRUE
Disability	Gait-based	T25FW	Continuous	Linear Regression	MS vs HC, Age, Education, Age x (MS vs HC)	Clinical	Multiple	RRMS, SPMS		0	1	30	0	0	0	1	0	924			0.13																																			27885064		TRUE
Disability	Other	9HPT	Continuous	Linear Regression	MS vs HC, Age, Education, Age x (MS vs HC)	Clinical	Multiple	RRMS, SPMS		0	1	30	0	0	0	1	0	924			0.14																																			27885064		TRUE
Disability	Cognitive	PASAT	Continuous	Linear Regression	MS vs HC, Age, Education, Age x (MS vs HC)	Clinical	Multiple	RRMS, SPMS		0	1	30	0	0	0	1	0	924			0.11																																			27885064		TRUE
Disability	Cognitive	SDMT	Continuous	Linear Regression	MS vs HC, Age, Education, Age x (MS vs HC)	Clinical	Multiple	RRMS, SPMS		0	1	30	0	0	0	1	0	924			0.22																																			27885064		TRUE
Disability	Cognitive	California Verbal Learning Test--Second Edition (CVLT-II)	Continuous	Linear Regression	MS vs HC, Age, Education, Age x (MS vs HC)	Clinical	Multiple	RRMS, SPMS		0	1	30	0	0	0	1	0	924			0.16																																			27885064		TRUE
Disability	Cognitive	Brief Visuospatial Memory Test-Revised (BVMT-R)	Continuous	Linear Regression	MS vs HC, Age, Education, Age x (MS vs HC)	Clinical	Multiple	RRMS, SPMS		0	1	30	0	0	0	1	0	924			0.19																																			27885064		TRUE
Disability	Gait-based	T25FW	Continuous	Linear Regression	MS vs HC, Age, Education, Age x education	Clinical	Multiple	RRMS, SPMS		0	1	30	0	0	0	1	0	924			0.12																																			27885064		TRUE
Disability	Other	9HPT	Continuous	Linear Regression	MS vs HC, Age, Education, Age x education	Clinical	Multiple	RRMS, SPMS		0	1	30	0	0	0	1	0	924			0.13																																			27885064		TRUE
Disability	Cognitive	PASAT	Continuous	Linear Regression	MS vs HC, Age, Education, Age x education	Clinical	Multiple	RRMS, SPMS		0	1	30	0	0	0	1	0	924			0.11																																			27885064		TRUE
Disability	Cognitive	SDMT	Continuous	Linear Regression	MS vs HC, Age, Education, Age x education	Clinical	Multiple	RRMS, SPMS		0	1	30	0	0	0	1	0	924			0.22																																			27885064		TRUE
Disability	Cognitive	California Verbal Learning Test--Second Edition (CVLT-II)	Continuous	Linear Regression	MS vs HC, Age, Education, Age x education	Clinical	Multiple	RRMS, SPMS		0	1	30	0	0	0	1	0	924			0.15																																			27885064		TRUE
Disability	Cognitive	Brief Visuospatial Memory Test-Revised (BVMT-R)	Continuous	Linear Regression	MS vs HC, Age, Education, Age x education	Clinical	Multiple	RRMS, SPMS		0	1	30	0	0	0	1	0	924			0.19																																			27885064		TRUE
Disability	Gait-based	Non-ambulatory status	Dichotomized by ability to walk 25 feet with or without an assistive device	Cox proportional hazard effect model	Catheter malfunction	Clinical	Single	RRMS, SPMS, PPMS		0	1	15	1	0	0	1	0	256					0.025				5.04			5.04																										32662728		TRUE
Disability	Gait-based	Non-ambulatory status	Dichotomized by ability to walk 25 feet with or without an assistive device	Cox proportional hazard effect model	Infection	Clinical	Single	RRMS, SPMS, PPMS		0	1	15	1	0	0	1	0	256					1				1.2			1.2																										32662728		TRUE
Disability	Gait-based	Non-ambulatory status	Dichotomized by ability to walk 25 feet with or without an assistive device	Cox proportional hazard effect model	Pump malfunction	Clinical	Single	RRMS, SPMS, PPMS		0	1	15	1	0	0	1	0	256					0.567				2.53			2.53																										32662728		TRUE
Disability	Gait-based	Non-ambulatory status	Dichotomized by ability to walk 25 feet with or without an assistive device	Cox proportional hazard effect model	Other complications requiring surgery	Clinical	Single	RRMS, SPMS, PPMS		0	1	15	1	0	0	1	0	256					0.017				3.3			3.3																										32662728		TRUE
Severity	EDSS Change	Time to Reach EDSS	Continuous, time from MS onset to reach EDSS 4	Bivariate Cox proportional hazard regression	Age at onset (>=50)	Clinical	Single	RRMS, SPMS, PPMS		0	0	6	0	0	0	1	0	3597					<0.0001				3.6			3.6																										28793296		TRUE
Severity	EDSS Change	Time to Reach EDSS	Continuous, time from MS onset to reach EDSS 4	Bivariate Cox proportional hazard regression	Primary progressive form	Clinical	Single	RRMS, SPMS, PPMS		0	0	6	0	0	0	1	0	3597					<0.0001				4.8			4.8																										28793296		TRUE
Severity	EDSS Change	Time to Reach EDSS	Continuous, time from MS onset to reach EDSS 4	Bivariate Cox proportional hazard regression	Gender (Male)	Clinical	Single	RRMS, SPMS, PPMS		0	0	6	0	0	0	1	0	3597					<0.0001				1.4			1.4																										28793296		TRUE
Severity	EDSS Change	Time to Reach EDSS	Continuous, time from MS onset to reach EDSS 4	Multivariate Cox proportional hazard regression	Age at onset (>=50)	Clinical	Single	RRMS, SPMS, PPMS		0	0	6	0	0	0	1	0	3597					<0.0001				2			2																										28793296		TRUE
Severity	EDSS Change	Time to Reach EDSS	Continuous, time from MS onset to reach EDSS 4	Multivariate Cox proportional hazard regression	Primary progressive form	Clinical	Single	RRMS, SPMS, PPMS		0	0	6	0	0	0	1	0	3597					<0.0001				4.1			4.1																										28793296		TRUE
Severity	EDSS Change	Time to Reach EDSS	Continuous, time from MS onset to reach EDSS 4	Multivariate Cox proportional hazard regression	Gender (Male)	Clinical	Single	RRMS, SPMS, PPMS		0	0	6	0	0	0	1	0	3597					<0.0001				1.3			1.3																										28793296		TRUE
Severity	EDSS Change	Time to Reach EDSS	Continuous, time from MS onset to reach EDSS 6	Bivariate Cox proportional hazard regression	Age at onset (>=50)	Clinical	Single	RRMS, SPMS, PPMS		0	0	6	0	0	0	1	0	3597					<0.0001				4.1			4.1																										28793296		TRUE
Severity	EDSS Change	Time to Reach EDSS	Continuous, time from MS onset to reach EDSS 6	Bivariate Cox proportional hazard regression	Primary progressive form	Clinical	Single	RRMS, SPMS, PPMS		0	0	6	0	0	0	1	0	3597					<0.0001				4.1			4.1																										28793296		TRUE
Severity	EDSS Change	Time to Reach EDSS	Continuous, time from MS onset to reach EDSS 6	Bivariate Cox proportional hazard regression	Gender (Male)	Clinical	Single	RRMS, SPMS, PPMS		0	0	6	0	0	0	1	0	3597					<0.0001				1.4			1.4																										28793296		TRUE
Severity	EDSS Change	Time to Reach EDSS	Continuous, time from MS onset to reach EDSS 6	Multivariate Cox proportional hazard regression	Age at onset (>=50)	Clinical	Single	RRMS, SPMS, PPMS		0	0	6	0	0	0	1	0	3597					<0.0001				2.3			2.3																										28793296		TRUE
Severity	EDSS Change	Time to Reach EDSS	Continuous, time from MS onset to reach EDSS 6	Multivariate Cox proportional hazard regression	Primary progressive form	Clinical	Single	RRMS, SPMS, PPMS		0	0	6	0	0	0	1	0	3597					<0.0001				3.5			3.5																										28793296		TRUE
Severity	EDSS Change	Time to Reach EDSS	Continuous, time from MS onset to reach EDSS 6	Multivariate Cox proportional hazard regression	Gender (Male)	Clinical	Single	RRMS, SPMS, PPMS		0	0	6	0	0	0	1	0	3597					0.0006				1.3			1.3																										28793296		TRUE
Patient Reported Outcome (PRO)	Other	Hospital Anxiety and Depression Scale-Anxiety (HADS-A)	Continuous 7-item measure of anxiety symptom severity, rated on a 4-point Likert scale, measured at second timepoint	Hierarchical Regression Analysis	18 Demographic and psychological predictors	Clinical	Multiple	RRMS, SPMS, PPMS, PRMS		0	0	18	0	0	1	1	0	513			0.63		<0.001																																	25496434		TRUE
Disability	Cognitive	Selective Reminding Test--Long Term Storage (SRT–LTS)	Continuous measure of verbal learning	Hierarchical Linear Regression	Age, Normalized Cortical Volume (NCV)	Clinical	Multiple	RRMS, SPMS, PPMS		1	1	72	1	0	1	1	0	72			0.17																																			27410680		TRUE
Disability	Cognitive	Selective Reminding Test--Consistent Long Term Retrieval (SRT–CLTR)	Continuous measure of verbal learning	Hierarchical Linear Regression	Age, Normalized Cortical Volume (NCV)	Clinical	Multiple	RRMS, SPMS, PPMS		1	1	72	1	0	1	1	0	72			0.11																																			27410680		TRUE
Disability	Cognitive	10/36 Spatial Recall Test (SPART)	Continuous measure of visuospatial learning	Hierarchical Linear Regression	Age, Normalized Cortical Volume (NCV)	Clinical	Multiple	RRMS, SPMS, PPMS		1	1	72	1	0	1	1	0	72			0.07																																			27410680		TRUE
Disability	Cognitive	SDMT	Continuous	Hierarchical Linear Regression	Age, Normalized Cortical Volume (NCV)	Clinical	Multiple	RRMS, SPMS, PPMS		1	1	72	1	0	1	1	0	72			0.31																																			27410680		TRUE
Disability	Cognitive	PASAT	Continuous measure of sustained information processing speed and working memory (PASAT-3)	Hierarchical Linear Regression	Age, Normalized Cortical Volume (NCV)	Clinical	Multiple	RRMS, SPMS, PPMS		1	1	72	1	0	1	1	0	72			0.21																																			27410680		TRUE
Disability	Cognitive	PASAT	Continuous measure of sustained information processing speed and working memory (PASAT-2)	Hierarchical Linear Regression	Age, Normalized Cortical Volume (NCV)	Clinical	Multiple	RRMS, SPMS, PPMS		1	1	72	1	0	1	1	0	72			0.16																																			27410680		TRUE
Disability	Cognitive	Selective Reminding Test-delayed recall (SRT-D)	Continuous measure of verbal learning	Hierarchical Linear Regression	Age, Normalized Cortical Volume (NCV)	Clinical	Multiple	RRMS, SPMS, PPMS		1	1	72	1	0	1	1	0	72			0.16																																			27410680		TRUE
Disability	Cognitive	10/36 Spatial Recall Test-delayed recall (SPART-D)	Continuous measure of visuospatial learning	Hierarchical Linear Regression	Age, Normalized Cortical Volume (NCV)	Clinical	Multiple	RRMS, SPMS, PPMS		1	1	72	1	0	1	1	0	72			0.04																																			27410680		TRUE
Disability	Cognitive	Word List Generation (WLG)	Continuous	Hierarchical Linear Regression	Age, Normalized Cortical Volume (NCV)	Clinical	Multiple	RRMS, SPMS, PPMS		1	1	72	1	0	1	1	0	72																																						27410680		TRUE
Disability	Cognitive	Selective Reminding Test--Long Term Storage (SRT–LTS)	Continuous measure of verbal learning	Hierarchical Linear Regression	Age, Normalized Cortical Volume (NCV), Cognitive Reserve Index (CRI)	Clinical	Multiple	RRMS, SPMS, PPMS		1	1	72	1	0	1	1	0	72			0.18																																			27410680		TRUE
Disability	Cognitive	Selective Reminding Test--Consistent Long Term Retrieval (SRT–CLTR)	Continuous measure of verbal learning	Hierarchical Linear Regression	Age, Normalized Cortical Volume (NCV), Cognitive Reserve Index (CRI)	Clinical	Multiple	RRMS, SPMS, PPMS		1	1	72	1	0	1	1	0	72			0.15																																			27410680		TRUE
Disability	Cognitive	10/36 Spatial Recall Test (SPART)	Continuous measure of visuospatial learning	Hierarchical Linear Regression	Age, Normalized Cortical Volume (NCV), Cognitive Reserve Index (CRI)	Clinical	Multiple	RRMS, SPMS, PPMS		1	1	72	1	0	1	1	0	72			0.1																																			27410680		TRUE
Disability	Cognitive	SDMT	Continuous	Hierarchical Linear Regression	Age, Normalized Cortical Volume (NCV), Cognitive Reserve Index (CRI)	Clinical	Multiple	RRMS, SPMS, PPMS		1	1	72	1	0	1	1	0	72			0.39																																			27410680		TRUE
Disability	Cognitive	PASAT	Continuous measure of sustained information processing speed and working memory (PASAT-3)	Hierarchical Linear Regression	Age, Normalized Cortical Volume (NCV), Cognitive Reserve Index (CRI)	Clinical	Multiple	RRMS, SPMS, PPMS		1	1	72	1	0	1	1	0	72			0.3																																			27410680		TRUE
Disability	Cognitive	PASAT	Continuous measure of sustained information processing speed and working memory (PASAT-2)	Hierarchical Linear Regression	Age, Normalized Cortical Volume (NCV), Cognitive Reserve Index (CRI)	Clinical	Multiple	RRMS, SPMS, PPMS		1	1	72	1	0	1	1	0	72			0.24																																			27410680		TRUE
Disability	Cognitive	Selective Reminding Test-delayed recall (SRT-D)	Continuous measure of verbal learning	Hierarchical Linear Regression	Age, Normalized Cortical Volume (NCV), Cognitive Reserve Index (CRI)	Clinical	Multiple	RRMS, SPMS, PPMS		1	1	72	1	0	1	1	0	72			0.18																																			27410680		TRUE
Disability	Cognitive	10/36 Spatial Recall Test-delayed recall (SPART-D)	Continuous measure of visuospatial learning	Hierarchical Linear Regression	Age, Normalized Cortical Volume (NCV), Cognitive Reserve Index (CRI)	Clinical	Multiple	RRMS, SPMS, PPMS		1	1	72	1	0	1	1	0	72			0.02																																			27410680		TRUE
Disability	Cognitive	Word List Generation (WLG)	Continuous	Hierarchical Linear Regression	Age, Normalized Cortical Volume (NCV), Cognitive Reserve Index (CRI)	Clinical	Multiple	RRMS, SPMS, PPMS		1	1	72	1	0	1	1	0	72			0.04																																			27410680		TRUE
Disability	Cognitive	Selective Reminding Test--Long Term Storage (SRT–LTS)	Continuous measure of verbal learning	Hierarchical Linear Regression	Age, NCV, CRI, NCV x CRI	Clinical	Multiple	RRMS, SPMS, PPMS		1	1	72	1	0	1	1	0	72			0.2																																			27410680		TRUE
Disability	Cognitive	Selective Reminding Test--Consistent Long Term Retrieval (SRT–CLTR)	Continuous measure of verbal learning	Hierarchical Linear Regression	Age, NCV, CRI, NCV x CRI	Clinical	Multiple	RRMS, SPMS, PPMS		1	1	72	1	0	1	1	0	72			0.18																																			27410680		TRUE
Disability	Cognitive	10/36 Spatial Recall Test (SPART)	Continuous measure of visuospatial learning	Hierarchical Linear Regression	Age, NCV, CRI, NCV x CRI	Clinical	Multiple	RRMS, SPMS, PPMS		1	1	72	1	0	1	1	0	72			0.09																																			27410680		TRUE
Disability	Cognitive	SDMT	Continuous	Hierarchical Linear Regression	Age, NCV, CRI, NCV x CRI	Clinical	Multiple	RRMS, SPMS, PPMS		1	1	72	1	0	1	1	0	72			0.38																																			27410680		TRUE
Disability	Cognitive	PASAT	Continuous measure of sustained information processing speed and working memory (PASAT-3)	Hierarchical Linear Regression	Age, NCV, CRI, NCV x CRI	Clinical	Multiple	RRMS, SPMS, PPMS		1	1	72	1	0	1	1	0	72			0.29																																			27410680		TRUE
Disability	Cognitive	PASAT	Continuous measure of sustained information processing speed and working memory (PASAT-2)	Hierarchical Linear Regression	Age, NCV, CRI, NCV x CRI	Clinical	Multiple	RRMS, SPMS, PPMS		1	1	72	1	0	1	1	0	72			0.23																																			27410680		TRUE
Disability	Cognitive	Selective Reminding Test-delayed recall (SRT-D)	Continuous measure of verbal learning	Hierarchical Linear Regression	Age, NCV, CRI, NCV x CRI	Clinical	Multiple	RRMS, SPMS, PPMS		1	1	72	1	0	1	1	0	72			0.2																																			27410680		TRUE
Disability	Cognitive	10/36 Spatial Recall Test-delayed recall (SPART-D)	Continuous measure of visuospatial learning	Hierarchical Linear Regression	Age, NCV, CRI, NCV x CRI	Clinical	Multiple	RRMS, SPMS, PPMS		1	1	72	1	0	1	1	0	72			0.03																																			27410680		TRUE
Disability	Cognitive	Word List Generation (WLG)	Continuous	Hierarchical Linear Regression	Age, NCV, CRI, NCV x CRI	Clinical	Multiple	RRMS, SPMS, PPMS		1	1	72	1	0	1	1	0	72			0.06																																			27410680		TRUE
Disability	Cognitive	Selective Reminding Test--Long Term Storage (SRT–LTS)	Continuous measure of verbal learning	Backward Linear Regression	Age, EDSS	Clinical	Multiple	RRMS, SPMS, PPMS		1	1	72	1	0	1	1	0	72			0.21																																			27410680		TRUE
Disability	Cognitive	Selective Reminding Test--Consistent Long Term Retrieval (SRT–CLTR)	Continuous measure of verbal learning	Backward Linear Regression	Age, EDSS, CRI	Clinical	Multiple	RRMS, SPMS, PPMS		1	1	72	1	0	1	1	0	72			0.2																																			27410680		TRUE
Disability	Cognitive	10/36 Spatial Recall Test (SPART)	Continuous measure of visuospatial learning	Backward Linear Regression	Age	Clinical	Single	RRMS, SPMS, PPMS		1	1	72	1	0	1	1	0	72			0.14																																			27410680		TRUE
Disability	Cognitive	SDMT	Continuous	Backward Linear Regression	Age, EDSS, CRI	Clinical	Multiple	RRMS, SPMS, PPMS		1	1	72	1	0	1	1	0	72			0.53																																			27410680		TRUE
Disability	Cognitive	PASAT	Continuous measure of sustained information processing speed and working memory (PASAT-3)	Backward Linear Regression	Age, EDSS, CRI	Clinical	Multiple	RRMS, SPMS, PPMS		1	1	72	1	0	1	1	0	72			0.3																																			27410680		TRUE
Disability	Cognitive	PASAT	Continuous measure of sustained information processing speed and working memory (PASAT-2)	Backward Linear Regression	Age, EDSS, CRI	Clinical	Multiple	RRMS, SPMS, PPMS		1	1	72	1	0	1	1	0	72			0.26																																			27410680		TRUE
Disability	Cognitive	Selective Reminding Test-delayed recall (SRT-D)	Continuous measure of verbal learning	Backward Linear Regression	Age	Clinical	Single	RRMS, SPMS, PPMS		1	1	72	1	0	1	1	0	72			0.19																																			27410680		TRUE
Disability	Cognitive	10/36 Spatial Recall Test-delayed recall (SPART-D)	Continuous measure of visuospatial learning	Backward Linear Regression	Disease Duration	Clinical	Single	RRMS, SPMS, PPMS		1	1	72	1	0	1	1	0	72			0.1																																			27410680		TRUE
Disability	Cognitive	Word List Generation (WLG)	Continuous	Backward Linear Regression	EDSS	Clinical	Single	RRMS, SPMS, PPMS		1	1	72	1	0	1	1	0	72			0.14																																			27410680		TRUE
Disability	Cognitive	Selective Reminding Test--Long Term Storage (SRT–LTS)	Continuous measure of verbal learning	Backward Linear Regression	Age, EDSS, CRI-Education, CRI-Working Activity	Clinical	Multiple	RRMS, SPMS, PPMS		1	1	72	1	0	1	1	0	72			0.31																																			27410680		TRUE
Disability	Cognitive	Selective Reminding Test--Consistent Long Term Retrieval (SRT–CLTR)	Continuous measure of verbal learning	Backward Linear Regression	EDSS, CRI-Education, CRI-Working Activity	Clinical	Multiple	RRMS, SPMS, PPMS		1	1	72	1	0	1	1	0	72			0.29																																			27410680		TRUE
Disability	Cognitive	10/36 Spatial Recall Test (SPART)	Continuous measure of visuospatial learning	Backward Linear Regression	EDSS, CRI-Education	Clinical	Multiple	RRMS, SPMS, PPMS		1	1	72	1	0	1	1	0	72			0.16																																			27410680		TRUE
Disability	Cognitive	SDMT	Continuous	Backward Linear Regression	Age, EDSS, CRI-Education	Clinical	Multiple	RRMS, SPMS, PPMS		1	1	72	1	0	1	1	0	72			0.52																																			27410680		TRUE
Disability	Cognitive	PASAT	Continuous measure of sustained information processing speed and working memory (PASAT-3)	Backward Linear Regression	Age	Clinical	Single	RRMS, SPMS, PPMS		1	1	72	1	0	1	1	0	72			0.31																																			27410680		TRUE
Disability	Cognitive	PASAT	Continuous measure of sustained information processing speed and working memory (PASAT-2)	Backward Linear Regression	Age, EDSS, CRI-Education	Clinical	Multiple	RRMS, SPMS, PPMS		1	1	72	1	0	1	1	0	72			0.28																																			27410680		TRUE
Disability	Cognitive	Selective Reminding Test-delayed recall (SRT-D)	Continuous measure of verbal learning	Backward Linear Regression	Age, EDSS, CRI-Education, CRI-Working Activity	Clinical	Multiple	RRMS, SPMS, PPMS		1	1	72	1	0	1	1	0	72			0.29																																			27410680		TRUE
Disability	Cognitive	10/36 Spatial Recall Test-delayed recall (SPART-D)	Continuous measure of visuospatial learning	Backward Linear Regression	Disease Duration	Clinical	Single	RRMS, SPMS, PPMS		1	1	72	1	0	1	1	0	72			0.1																																			27410680		TRUE
Disability	Cognitive	Word List Generation (WLG)	Continuous	Backward Linear Regression	EDSS	Clinical	Single	RRMS, SPMS, PPMS		1	1	72	1	0	1	1	0	72			0.14																																			27410680		TRUE
Disability	EDSS	EDSS Ordinal	Continuous	Mixed-effect models	16 SNPs	Genes	Multiple	MS		0	0	160	0	0	1	1	0	179					>=0.2																																	23575354	No restrictions on MS type	TRUE
Disability	Other	MSFC	Continuous	Mixed-effect models	16 SNPs	Genes	Multiple	MS		0	0	160	0	0	1	1	0	179					>=0.2																																	23575354		TRUE
Severity	Conversion	CDMS Conversion	Dichotomized by patients presenting with a relapse during 2-year follow-up period	Cox regression	16 SNPs	Genes	Multiple	MS		0	0	160	0	0	1	1	0	179					>0.7																																	23575354		TRUE
Patient Reported Outcome (PRO)	Other	MSIS-29	Continuous measurement of physical impact of MS	Multiple Linear Regression	MSIS-29,v2 (physical copmonent), MFIS (physical subscale), Group (exercise vs control), Baseline distance (6MWT), Gender (Female)	Clinical	Multiple	RRMS, SPMS, PPMS, Benign		1	0	20	0	0	0	1	0	242			0.574																																			25209170		TRUE
Patient Reported Outcome (PRO)	Other	MSIS-29	Continuous measurement of physical impact of MS	Multiple Linear Regression	MSIS-29,v2 (physical copmonent), Baseline distance (6MWT), MFIS (physical subscale), Control	Clinical	Multiple	RRMS, SPMS, PPMS, Benign		1	0	20	0	0	0	1	0	242			0.573																																			25209170		TRUE
Disability	Gait-based	6MWT	Continuous measurement of walking limitations	Multiple Linear Regression	Baseline distance (6MWT), Upper Limb coordination, Exercise Intervention (PT-led class), Gender (Female)	Clinical	Multiple	RRMS, SPMS, PPMS, Benign		1	0	20	0	0	0	1	0	242			0.793																																			25209170		TRUE
Disability	Gait-based	6MWT	Continuous measurement of walking limitations	Multiple Linear Regression	Baseline distance (6MWT), Upper Limb coordination, Exercise Intervention (Yoga), Gender (Female)	Clinical	Multiple	RRMS, SPMS, PPMS, Benign		1	0	20	0	0	0	1	0	242			0.793																																			25209170		TRUE
Severity	EDSS Change	SPMS Conversion; EDSS Worsening	Dichotomized as "negative" phsyical outcome if patient either transitioned to SPMS or reached EDSS 6	Univariate Logistic Regression	Baseline EDSS	Clinical	Single	RRMS, SPMS	IFNbeta-1b	0	0	42	0	0	0	1	0	260			0.22		<0.0001																																	22193561		TRUE
Severity	EDSS Change	SPMS Conversion; EDSS Worsening	Dichotomized as "negative" phsyical outcome if patient either transitioned to SPMS or reached EDSS 6	Univariate Logistic Regression	MSSS at trial onset	Clinical	Single	RRMS, SPMS	IFNbeta-1b	0	0	42	0	0	0	1	0	260			0.07		0.0004																																	22193561		TRUE
Severity	EDSS Change	SPMS Conversion; EDSS Worsening	Dichotomized as "negative" phsyical outcome if patient either transitioned to SPMS or reached EDSS 6	Univariate Logistic Regression	Baseline MRI T2 lesion volume (cm2)	Clinical	Single	RRMS, SPMS	IFNbeta-1b	0	0	42	0	0	0	1	0	260			0.07		0.001																																	22193561		TRUE
Severity	EDSS Change	SPMS Conversion; EDSS Worsening	Dichotomized as "negative" phsyical outcome if patient either transitioned to SPMS or reached EDSS 6	Univariate Logistic Regression	Duration of MS (y)	Clinical	Single	RRMS, SPMS	IFNbeta-1b	0	0	42	0	0	0	1	0	260			0.05		0.003																																	22193561		TRUE
Severity	EDSS Change	SPMS Conversion; EDSS Worsening	Dichotomized as "negative" phsyical outcome if patient either transitioned to SPMS or reached EDSS 6	Univariate Logistic Regression	Third ventricular width (mm)	Clinical	Single	RRMS, SPMS	IFNbeta-1b	0	0	42	0	0	0	1	0	260			0.04		0.011																																	22193561		TRUE
Severity	EDSS Change	SPMS Conversion; EDSS Worsening	Dichotomized as "negative" phsyical outcome if patient either transitioned to SPMS or reached EDSS 6	Univariate Logistic Regression	Age at trial start	Clinical	Single	RRMS, SPMS	IFNbeta-1b	0	0	42	0	0	0	1	0	260			0.01		NS																																	22193561		TRUE
Severity	EDSS Change	SPMS Conversion; EDSS Worsening	Dichotomized as "negative" phsyical outcome if patient either transitioned to SPMS or reached EDSS 6	Univariate Logistic Regression	Age at MS onset	Clinical	Single	RRMS, SPMS	IFNbeta-1b	0	0	42	0	0	0	1	0	260			0.01		NS																																	22193561		TRUE
Severity	EDSS Change	SPMS Conversion; EDSS Worsening	Dichotomized as "negative" phsyical outcome if patient either transitioned to SPMS or reached EDSS 6	Univariate Logistic Regression	Annual relapse rate prior to trial (2 years)	Clinical	Single	RRMS, SPMS	IFNbeta-1b	0	0	42	0	0	0	1	0	260			0		NS																																	22193561		TRUE
Severity	EDSS Change	SPMS Conversion; EDSS Worsening	Dichotomized as "negative" phsyical outcome if patient either transitioned to SPMS or reached EDSS 6	Univariate Logistic Regression	Premorbid IQ, estimated using Wechsler Test of Adult Reading	Clinical, MRI	Single	RRMS, SPMS	IFNbeta-1b	0	0	42	0	0	0	1	0	260			0		NS																																	22193561		TRUE
Severity	EDSS Change	SPMS Conversion; EDSS Worsening	Dichotomized as "negative" phsyical outcome if patient either transitioned to SPMS or reached EDSS 6	Univariate Logistic Regression	Gender	Clinical	Single	RRMS, SPMS	IFNbeta-1b	0	0	42	0	0	0	1	0	260			0		NS																																	22193561		TRUE
Severity	EDSS Change	SPMS Conversion; EDSS Worsening	Dichotomized as "negative" phsyical outcome if patient either transitioned to SPMS or reached EDSS 6	Univariate Logistic Regression	Annual relapse rate	Clinical	Single	RRMS, SPMS	IFNbeta-1b	0	0	42	0	0	0	1	0	260			0.12		<0.0001																																	22193561		TRUE
Severity	EDSS Change	SPMS Conversion; EDSS Worsening	Dichotomized as "negative" phsyical outcome if patient either transitioned to SPMS or reached EDSS 6	Univariate Logistic Regression	Actual EDSS changed from baseline to 2 years	Clinical	Single	RRMS, SPMS	IFNbeta-1b	0	0	42	0	0	0	1	0	260			0.11		<0.0001																																	22193561		TRUE
Severity	EDSS Change	SPMS Conversion; EDSS Worsening	Dichotomized as "negative" phsyical outcome if patient either transitioned to SPMS or reached EDSS 6	Univariate Logistic Regression	Categorical EDSS change (>=1 point)	Clinical	Single	RRMS, SPMS	IFNbeta-1b	0	0	42	0	0	0	1	0	260			0.06		0.002																																	22193561		TRUE
Severity	EDSS Change	SPMS Conversion; EDSS Worsening	Dichotomized as "negative" phsyical outcome if patient either transitioned to SPMS or reached EDSS 6	Univariate Logistic Regression	Confirmed 1 point EDSS progression	Clinical	Single	RRMS, SPMS	IFNbeta-1b	0	0	42	0	0	0	1	0	260			0.02		0.05																																	22193561		TRUE
Severity	EDSS Change	SPMS Conversion; EDSS Worsening	Dichotomized as "negative" phsyical outcome if patient either transitioned to SPMS or reached EDSS 6	Univariate Logistic Regression	Change, third ventricular width (mm)	Clinical, MRI	Single	RRMS, SPMS	IFNbeta-1b	0	0	42	0	0	0	1	0	260			0		NS																																	22193561		TRUE
Severity	EDSS Change	SPMS Conversion; EDSS Worsening	Dichotomized as "negative" phsyical outcome if patient either transitioned to SPMS or reached EDSS 6	Univariate Logistic Regression	50 mg treatment group during RCT vs placebo	Clinical	Single	RRMS, SPMS	IFNbeta-1b	0	0	42	0	0	0	1	0	260			0.01		NS																																	22193561		TRUE
Severity	EDSS Change	SPMS Conversion; EDSS Worsening	Dichotomized as "negative" phsyical outcome if patient either transitioned to SPMS or reached EDSS 6	Univariate Logistic Regression	250 mg treatment group during RCT vs placebo	Clinical	Single	RRMS, SPMS	IFNbeta-1b	0	0	42	0	0	0	1	0	260			0.01		NS																																	22193561		TRUE
Severity	EDSS Change	SPMS Conversion; EDSS Worsening	Dichotomized as "negative" phsyical outcome if patient either transitioned to SPMS or reached EDSS 6	Univariate Logistic Regression	Total IFNb-1b exposure (years) (at long-term follow-up)	Clinical	Single	RRMS, SPMS	IFNbeta-1b	0	0	42	0	0	0	1	0	260			0		NS																																	22193561		TRUE
Severity	EDSS Change	SPMS Conversion; EDSS Worsening	Dichotomized as "negative" phsyical outcome if patient either transitioned to SPMS or reached EDSS 6	Univariate Logistic Regression	Number of new T2 lesions	Clinical	Single	RRMS, SPMS	IFNbeta-1b	0	0	42	0	0	0	1	0	260			0.01		NS																																	22193561		TRUE
Severity	EDSS Change	SPMS Conversion; EDSS Worsening	Dichotomized as "negative" phsyical outcome if patient either transitioned to SPMS or reached EDSS 6	Univariate Logistic Regression	NAbs ($20 NU/ml)	Clinical	Single	RRMS, SPMS	IFNbeta-1b	0	0	42	0	0	0	1	0	260			0		NS																																	22193561		TRUE
Severity	EDSS Change	SPMS Conversion; EDSS Worsening	Dichotomized as "negative" phsyical outcome if patient either transitioned to SPMS or reached EDSS 6	Univariate Logistic Regression	Change, MRI T2 lesion volume (cm2)	Clinical, MRI	Single	RRMS, SPMS	IFNbeta-1b	0	0	42	0	0	0	1	0	260			0		NS																																	22193561		TRUE
Disability	Cognitive	Cognitive Function	Continuous sum of patient z-scores on PASAT, SDMT, CVLT-II, COWAT, D-KEFS [Cognitive Performance Index]	Univariate Linear Regression	Baseline EDSS	Clinical	Single	RRMS, SPMS	IFNbeta-1b	0	0	42	0	0	0	1	0	260			0.12		<0.0001																																	22193561		TRUE
Disability	Cognitive	Cognitive Function	Continuous sum of patient z-scores on PASAT, SDMT, CVLT-II, COWAT, D-KEFS [Cognitive Performance Index]	Univariate Linear Regression	MSSS at trial onset	Clinical	Single	RRMS, SPMS	IFNbeta-1b	0	0	42	0	0	0	1	0	260			0.02		0.09																																	22193561		TRUE
Disability	Cognitive	Cognitive Function	Continuous sum of patient z-scores on PASAT, SDMT, CVLT-II, COWAT, D-KEFS [Cognitive Performance Index]	Univariate Linear Regression	Baseline MRI T2 lesion volume (cm2)	Clinical	Single	RRMS, SPMS	IFNbeta-1b	0	0	42	0	0	0	1	0	260			0.21		<0.0001																																	22193561		TRUE
Disability	Cognitive	Cognitive Function	Continuous sum of patient z-scores on PASAT, SDMT, CVLT-II, COWAT, D-KEFS [Cognitive Performance Index]	Univariate Linear Regression	Duration of MS (y)	Clinical	Single	RRMS, SPMS	IFNbeta-1b	0	0	42	0	0	0	1	0	260			0.05		0.004																																	22193561		TRUE
Disability	Cognitive	Cognitive Function	Continuous sum of patient z-scores on PASAT, SDMT, CVLT-II, COWAT, D-KEFS [Cognitive Performance Index]	Univariate Linear Regression	Third ventricular width (mm)	Clinical	Single	RRMS, SPMS	IFNbeta-1b	0	0	42	0	0	0	1	0	260			0.21		<0.0001																																	22193561		TRUE
Disability	Cognitive	Cognitive Function	Continuous sum of patient z-scores on PASAT, SDMT, CVLT-II, COWAT, D-KEFS [Cognitive Performance Index]	Univariate Linear Regression	Age at trial start	Clinical	Single	RRMS, SPMS	IFNbeta-1b	0	0	42	0	0	0	1	0	260			0		NS																																	22193561		TRUE
Disability	Cognitive	Cognitive Function	Continuous sum of patient z-scores on PASAT, SDMT, CVLT-II, COWAT, D-KEFS [Cognitive Performance Index]	Univariate Linear Regression	Age at MS onset	Clinical	Single	RRMS, SPMS	IFNbeta-1b	0	0	42	0	0	0	1	0	260			0.04		0.02																																	22193561		TRUE
Disability	Cognitive	Cognitive Function	Continuous sum of patient z-scores on PASAT, SDMT, CVLT-II, COWAT, D-KEFS [Cognitive Performance Index]	Univariate Linear Regression	Annual relapse rate prior to trial (2 years)	Clinical	Single	RRMS, SPMS	IFNbeta-1b	0	0	42	0	0	0	1	0	260			0		NS																																	22193561		TRUE
Disability	Cognitive	Cognitive Function	Continuous sum of patient z-scores on PASAT, SDMT, CVLT-II, COWAT, D-KEFS [Cognitive Performance Index]	Univariate Linear Regression	Premorbid IQ, estimated using Wechsler Test of Adult Reading	Clinical, MRI	Single	RRMS, SPMS	IFNbeta-1b	0	0	42	0	0	0	1	0	260			0.14		<0.0001																																	22193561		TRUE
Disability	Cognitive	Cognitive Function	Continuous sum of patient z-scores on PASAT, SDMT, CVLT-II, COWAT, D-KEFS [Cognitive Performance Index]	Univariate Linear Regression	Gender	Clinical	Single	RRMS, SPMS	IFNbeta-1b	0	0	42	0	0	0	1	0	260			0		NS																																	22193561		TRUE
Disability	Cognitive	Cognitive Function	Continuous sum of patient z-scores on PASAT, SDMT, CVLT-II, COWAT, D-KEFS [Cognitive Performance Index]	Univariate Linear Regression	Annual relapse rate	Clinical	Single	RRMS, SPMS	IFNbeta-1b	0	0	42	0	0	0	1	0	260			0.02		NS																																	22193561		TRUE
Disability	Cognitive	Cognitive Function	Continuous sum of patient z-scores on PASAT, SDMT, CVLT-II, COWAT, D-KEFS [Cognitive Performance Index]	Univariate Linear Regression	Actual EDSS changedbaseline to 2 years	Clinical	Single	RRMS, SPMS	IFNbeta-1b	0	0	42	0	0	0	1	0	260			0.01		NS																																	22193561		TRUE
Disability	Cognitive	Cognitive Function	Continuous sum of patient z-scores on PASAT, SDMT, CVLT-II, COWAT, D-KEFS [Cognitive Performance Index]	Univariate Linear Regression	Categorical EDSS change (>=1 point)	Clinical	Single	RRMS, SPMS	IFNbeta-1b	0	0	42	0	0	0	1	0	260			0.02		0.05																																	22193561		TRUE
Disability	Cognitive	Cognitive Function	Continuous sum of patient z-scores on PASAT, SDMT, CVLT-II, COWAT, D-KEFS [Cognitive Performance Index]	Univariate Linear Regression	Confirmed 1 point EDSS progression	Clinical	Single	RRMS, SPMS	IFNbeta-1b	0	0	42	0	0	0	1	0	260			0		NS																																	22193561		TRUE
Disability	Cognitive	Cognitive Function	Continuous sum of patient z-scores on PASAT, SDMT, CVLT-II, COWAT, D-KEFS [Cognitive Performance Index]	Univariate Linear Regression	Change, third ventricular width (mm)	Clinical, MRI	Single	RRMS, SPMS	IFNbeta-1b	0	0	42	0	0	0	1	0	260			0.07		0.003																																	22193561		TRUE
Disability	Cognitive	Cognitive Function	Continuous sum of patient z-scores on PASAT, SDMT, CVLT-II, COWAT, D-KEFS [Cognitive Performance Index]	Univariate Linear Regression	50 mg treatment group during RCT vs placebo	Clinical	Single	RRMS, SPMS	IFNbeta-1b	0	0	42	0	0	0	1	0	260			0.02		0.09																																	22193561		TRUE
Disability	Cognitive	Cognitive Function	Continuous sum of patient z-scores on PASAT, SDMT, CVLT-II, COWAT, D-KEFS [Cognitive Performance Index]	Univariate Linear Regression	250 mg treatment group during RCT vs placebo	Clinical	Single	RRMS, SPMS	IFNbeta-1b	0	0	42	0	0	0	1	0	260			0.02		0.09																																	22193561		TRUE
Disability	Cognitive	Cognitive Function	Continuous sum of patient z-scores on PASAT, SDMT, CVLT-II, COWAT, D-KEFS [Cognitive Performance Index]	Univariate Linear Regression	Total IFNb-1b exposure (years) (at long-term follow-up)	Clinical	Single	RRMS, SPMS	IFNbeta-1b	0	0	42	0	0	0	1	0	260			0.01		NS																																	22193561		TRUE
Disability	Cognitive	Cognitive Function	Continuous sum of patient z-scores on PASAT, SDMT, CVLT-II, COWAT, D-KEFS [Cognitive Performance Index]	Univariate Linear Regression	Number of new T2 lesions	Clinical	Single	RRMS, SPMS	IFNbeta-1b	0	0	42	0	0	0	1	0	260			0.01		NS																																	22193561		TRUE
Disability	Cognitive	Cognitive Function	Continuous sum of patient z-scores on PASAT, SDMT, CVLT-II, COWAT, D-KEFS [Cognitive Performance Index]	Univariate Linear Regression	NAbs ($20 NU/ml)	Clinical	Single	RRMS, SPMS	IFNbeta-1b	0	0	42	0	0	0	1	0	260			0		NS																																	22193561		TRUE
Disability	Cognitive	Cognitive Function	Continuous sum of patient z-scores on PASAT, SDMT, CVLT-II, COWAT, D-KEFS [Cognitive Performance Index]	Univariate Linear Regression	Change, MRI T2 lesion volume (cm2)	Clinical, MRI	Single	RRMS, SPMS	IFNbeta-1b	0	0	42	0	0	0	1	0	260			0.01		NS																																	22193561		TRUE
Severity	EDSS Change	SPMS Conversion; EDSS Worsening	Dichotomized by either transitioning to SPMS or reaching EDSS 6	Multiple Logistic Regression Model	EDSS at baseline, MRI T2 lesion volume at baseline, Gender, Actual EDSS change from baseline, Annualized relapse rate	Clinical, MRI	Multiple	RRMS, SPMS	IFNbeta-1b	0	0	42	0	0	0	1	0	260			0.51																																			22193561		TRUE
Disability	Cognitive	Cognitive Function	Continuous sum of patient z-scores on PASAT, SDMT, CVLT-II, COWAT, D-KEFS [Cognitive Performance Index]	Multiple Linear Regression	EDSS at baseline, Premorbid IQ, MRI T2 lesion volume at baseline, Third ventricular width at baseline, Actual EDSS change from baseline, Change in third ventricular width	Clinical, MRI	Multiple	RRMS, SPMS	IFNbeta-1b	0	0	42	0	0	0	1	0	260			0.49																																			22193561		TRUE
Patient Reported Outcome (PRO)	Falls	Falling	Continuous number of falls 2 months preceding the assessment as recalled by participant and caregiver	Correlation	Virtual Time to Contact, Eyes open firm surface	Clinical	Single	RRMS, SPMS, PPMS		0	0	16	0	1	0	1	0	47		0.02																																				21985076	Virtual Time to Contact = time it takes center of pressure to move to boundaries, calculated by stabilometric platform	TRUE
Disability	Gait-based	Berg Balance Scale (BBS)	Continuous rating of balance skills on scale 0-56	Correlation	Virtual Time to Contact, Eyes open firm surface	Clinical	Single	RRMS, SPMS, PPMS		0	0	16	0	1	0	1	0	47		0.25																																				21985076		TRUE
Disability	Gait-based	Dynamic Gait Index (DGI)	Continuous rating of mobility function and dynamic balance on scale 0-24	Correlation	Virtual Time to Contact, Eyes open firm surface	Clinical	Single	RRMS, SPMS, PPMS		0	0	16	0	1	0	1	0	47		0.14																																				21985076		TRUE
Disability	EDSS	EDSS Ordinal	Continuous	Correlation	Virtual Time to Contact, Eyes open firm surface	Clinical	Single	RRMS, SPMS, PPMS		0	0	16	0	1	0	1	0	47		-0.2																																				21985076		TRUE
Patient Reported Outcome (PRO)	Falls	Falling	Continuous number of falls 2 months preceding the assessment as recalled by participant and caregiver	Correlation	Virtual Time to Contact, Eyes closed firm surface	Clinical	Single	RRMS, SPMS, PPMS		0	0	16	0	1	0	1	0	47		0.13																																				21985076		TRUE
Disability	Gait-based	Berg Balance Scale (BBS)	Continuous rating of balance skills on scale 0-56	Correlation	Virtual Time to Contact, Eyes closed firm surface	Clinical	Single	RRMS, SPMS, PPMS		0	0	16	0	1	0	1	0	47		0.27																																				21985076		TRUE
Disability	Gait-based	Dynamic Gait Index (DGI)	Continuous rating of mobility function and dynamic balance on scale 0-24	Correlation	Virtual Time to Contact, Eyes closed firm surface	Clinical	Single	RRMS, SPMS, PPMS		0	0	16	0	1	0	1	0	47		0.11																																				21985076		TRUE
Disability	EDSS	EDSS Ordinal	Continuous	Correlation	Virtual Time to Contact, Eyes closed firm surface	Clinical	Single	RRMS, SPMS, PPMS		0	0	16	0	1	0	1	0	47		-0.1																																				21985076		TRUE
Patient Reported Outcome (PRO)	Falls	Falling	Continuous number of falls 2 months preceding the assessment as recalled by participant and caregiver	Correlation	Virtual Time to Contact, Eyes open compliant surface	Clinical	Single	RRMS, SPMS, PPMS		0	0	16	0	1	0	1	0	47		0.05																																				21985076		TRUE
Disability	Gait-based	Berg Balance Scale (BBS)	Continuous rating of balance skills on scale 0-56	Correlation	Virtual Time to Contact, Eyes open compliant surface	Clinical	Single	RRMS, SPMS, PPMS		0	0	16	0	1	0	1	0	47		0.33																																				21985076		TRUE
Disability	Gait-based	Dynamic Gait Index (DGI)	Continuous rating of mobility function and dynamic balance on scale 0-24	Correlation	Virtual Time to Contact, Eyes open compliant surface	Clinical	Single	RRMS, SPMS, PPMS		0	0	16	0	1	0	1	0	47		0.17																																				21985076		TRUE
Disability	EDSS	EDSS Ordinal	Continuous	Correlation	Virtual Time to Contact, Eyes open compliant surface	Clinical	Single	RRMS, SPMS, PPMS		0	0	16	0	1	0	1	0	47		-0.22																																				21985076		TRUE
Patient Reported Outcome (PRO)	Falls	Falling	Continuous number of falls 2 months preceding the assessment as recalled by participant and caregiver	Correlation	Virtual Time to Contact, Eyes closed compliant surface	Clinical	Single	RRMS, SPMS, PPMS		0	0	16	0	1	0	1	0	47		-0.01																																				21985076		TRUE
Disability	Gait-based	Berg Balance Scale (BBS)	Continuous rating of balance skills on scale 0-56	Correlation	Virtual Time to Contact, Eyes closed compliant surface	Clinical	Single	RRMS, SPMS, PPMS		0	0	16	0	1	0	1	0	47		0.45																																				21985076		TRUE
Disability	Gait-based	Dynamic Gait Index (DGI)	Continuous rating of mobility function and dynamic balance on scale 0-24	Correlation	Virtual Time to Contact, Eyes closed compliant surface	Clinical	Single	RRMS, SPMS, PPMS		0	0	16	0	1	0	1	0	47		0.29																																				21985076		TRUE
Disability	EDSS	EDSS Ordinal	Continuous	Correlation	Virtual Time to Contact, Eyes closed compliant surface	Clinical	Single	RRMS, SPMS, PPMS		0	0	16	0	1	0	1	0	47		-0.3																																				21985076		TRUE
Patient Reported Outcome (PRO)	Falls	Falling	Dichotomized as "faller" and "non-faller" based on whether patient had one or more falls at baseline assessment	Logistic Regression	Dynamic Gait Index (DGI)	Clinical	Single	RRMS, SPMS, PPMS		0	0	16	0	1	0	1	0	47					0.05	0.16																																21985076		TRUE
Patient Reported Outcome (PRO)	Falls	Falling	Dichotomized as "faller" and "non-faller" based on whether patient had one or more falls at baseline assessment	Logistic Regression	Use of Assistive Device	Clinical	Single	RRMS, SPMS, PPMS		0	0	16	0	1	0	1	0	47					0.57	1.1																																21985076		TRUE
Patient Reported Outcome (PRO)	Falls	Falling	Dichotomized as "faller" and "non-faller" based on whether patient had one or more falls at baseline assessment	Logistic Regression	Mean Virtual Time to Contact (VTC)	Clinical	Single	RRMS, SPMS, PPMS		0	0	16	0	1	0	1	0	47					0.1	2.87																																21985076		TRUE
Patient Reported Outcome (PRO)	Falls	Falling	Dichotomized as "faller" and "non-faller" based on whether patient had one or more falls at baseline assessment	Logistic Regression	Berg Balance Scale (BBS)	Clinical	Single	RRMS, SPMS, PPMS		0	0	16	0	1	0	1	0	47					0.58	1.24																																21985076		TRUE
Severity	Conversion	CDMS Conversion	Dichotomized as converting based on the occurrence of two or more clinical demyelinating episodes or a single episode plus paraclinical evidence, according to 2005 McDonald criteria	Cox Proportional Hazards Model	rs12959006	Genes	Single	MS		0	1	24	0	0	1	1	0	127					0.09				1.57			1.57																										28413712		TRUE
Relapse-related	Other	Presence of Relapse	Dichotomized as having relapse by neurologist according to 2001 McDonald criteria, where a relapse is defined as the acute or subacute appearance or reappearance of a neurological abnormality lasting at least 24 hours in the absence of other potential explanatory factors	Cox Proportional Hazards Model	rs12959006	Genes	Single	MS		0	1	24	0	0	1	1	0	127					0.005				1.74			1.74																										28413712		TRUE
Severity	EDSS Change	EDSS Worsening	Continuous annualized change in EDSS	Cox Proportional Hazards Model	rs12959006	Genes	Single	MS		0	1	24	0	0	1	1	0	127					0.004				0.18			0.18																										28413712		TRUE
Disability	EDSS	EDSS Ordinal	Continuous baseline EDSS	Correlation	Baseline 25(OH)D	Blood biomarkers	Single	RRMS, Benign	Vitamin D3 supplementation	1	0	24	1	0	0	1	0	68	0.15				0.24																																	22354743		TRUE
Severity	Scales	Multiple Sclerosis Severity Score (MSSS)	Continuous	Correlation	Baseline 25(OH)D	Blood biomarkers	Single	RRMS, Benign	Vitamin D3 supplementation	1	0	24	1	0	0	1	0	68	0.19				0.12																																	22354743		TRUE
Relapse-related	Other	Annualized Rate of Relapse	Continuous pre-study annualized rate of relapse	Correlation	Baseline 25(OH)D	Blood biomarkers	Single	RRMS, Benign	Vitamin D3 supplementation	1	0	24	1	0	0	1	0	68	-0.03				0.82																																	22354743		TRUE
Disability	EDSS	EDSS Ordinal	Continuous	Linear mixed-effects model	SDMT, Brief Visuospatial Memory Test-Revised (BVMTR), California Verbal Learning Test, 2nd Edition (CVLT2), Paced Auditory Serial Addition Test (PASAT), Delis-Kaplan Executive Function System Card Sorting Test total correct sorts (DKEFS-cs), and DKEFS Card Sorting Test total description score (DKEFS-ds)	Clinical	Multiple	RRMS, SPMS		0	0	30	0	1	1	1	0														1073					<0.001	0.02																			33951975		TRUE
Patient Reported Outcome (PRO)	Other	Beck Depression Inventory (BDI)	Continuous, BDI fast screen	Linear mixed-effects model	SDMT, Brief Visuospatial Memory Test-Revised (BVMTR), California Verbal Learning Test, 2nd Edition (CVLT2), Paced Auditory Serial Addition Test (PASAT), Delis-Kaplan Executive Function System Card Sorting Test total correct sorts (DKEFS-cs), and DKEFS Card Sorting Test total description score (DKEFS-ds)	Clinical	Multiple	RRMS, SPMS		0	0	30	0	1	1	1	0														1073					<0.001	0.03																			33951975		TRUE
Fatigue	Other	Fatigue Severity Scale (FSS)	Continuous	Linear mixed-effects model	SDMT, Brief Visuospatial Memory Test-Revised (BVMTR), California Verbal Learning Test, 2nd Edition (CVLT2), Paced Auditory Serial Addition Test (PASAT), Delis-Kaplan Executive Function System Card Sorting Test total correct sorts (DKEFS-cs), and DKEFS Card Sorting Test total description score (DKEFS-ds)	Clinical	Multiple	RRMS, SPMS		0	0	30	0	1	1	1	0														1073					>0.10																				33951975		TRUE
Other	Work-related	Work	Continuous, measured by Buffalo Vocational Monitoring Survey (BVMS) [Negative Work Events]	Linear mixed-effects model	SDMT, Brief Visuospatial Memory Test-Revised (BVMTR), California Verbal Learning Test, 2nd Edition (CVLT2), Paced Auditory Serial Addition Test (PASAT), Delis-Kaplan Executive Function System Card Sorting Test total correct sorts (DKEFS-cs), and DKEFS Card Sorting Test total description score (DKEFS-ds)	Clinical	Multiple	RRMS, SPMS		0	0	30	0	1	1	1	0														1073					>0.10																				33951975		TRUE
Other	Work-related	Work	Dichotomized as employed vs unemployed	Mixed-Effects Logistic Regression	SDMT, Brief Visuospatial Memory Test-Revised (BVMTR), California Verbal Learning Test, 2nd Edition (CVLT2), Paced Auditory Serial Addition Test (PASAT), Delis-Kaplan Executive Function System Card Sorting Test total correct sorts (DKEFS-cs), and DKEFS Card Sorting Test total description score (DKEFS-ds)	Clinical	Multiple	RRMS, SPMS		0	0	30	0	1	1	1	0														1073					<0.001	0.001																			33951975		TRUE
Disability	EDSS	EDSS Ordinal	Continuous baseline EDSS	Correlation	MSIS-29 physical	Clinical	Single	RRMS		0	0	13	0	0	0	1	0	98		0.5			<0.01																																	25785460		TRUE
Patient Reported Outcome (PRO)	Other	MSIS-29	Continuous, measure of psychological component	Correlation	Baseline MSIS-29 physical	Clinical	Single	RRMS		0	0	13	0	0	0	1	0	98		0.6			<0.01																																	25785460		TRUE
Severity	EDSS Change	EDSS Worsening	Continuous, difference in EDSS measured at 6 weeks (from baseline)	Correlation	Difference in MSIS-29 physical at 6 weeks	Clinical	Single	RRMS		0	0	13	0	0	0	1	0	98		0.39			<0.01																																	25785460		TRUE
Other	Other	Driving Function	Dichotomized as "pass" or "fail" based on score of >=45 out of maximum 50 points with no major concerns [Road Test Performance]	Multivariate Regression Analysis	Time to complete Stroop color test, directrions, compass, RSR tests of SDSA and UFOV speed processing test	Clinical	Multiple	RRMS		0	0	121	0	0	0	1	0	44			0.59																																			22760100		TRUE
Other	Other	Driving Function	Continuous measure in milliseconds of selective attention aspect [Useful Field of View (UFOV)]	Correlation	PASAT	Clinical	Single	RRMS		0	0	121	0	0	0	1	0	44	0.62				<=0.0001																																	22760100		TRUE
Other	Other	Driving Function	Continuous measure in seconds of Stroop Color	Correlation	Stroop word	Clinical	Single	RRMS		0	0	121	0	0	0	1	0	44	0.62				<=0.0001																																	22760100		TRUE
Other	Other	Driving Function	Dichotomized as "normal" and "impaired" without clear definition [Contrast Sensitivity]	Correlation	Stroop color	Clinical	Single	RRMS		0	0	121	0	0	0	1	0	44	0.63				<0.0001																																	22760100		TRUE
Other	Other	Driving Function	Continuous cognitive test [Stroke Driver Screening Assessment-Direction]	Correlation	Trail Making Test A (TMT-A)	Clinical	Single	RRMS		0	0	121	0	0	0	1	0	44	0.65				<=0.0001																																	22760100		TRUE
Other	Other	Driving Function	Continuous measure in milliseconds of selective attention aspect [Useful Field of View (UFOV)]	Correlation	SDSA-compass	Clinical	Single	RRMS		0	0	121	0	0	0	1	0	44	0.73				<=0.0001																																	22760100		TRUE
Other	Other	Driving Function	Continuous cognitive test [Stroke Driver's Screening Assessment-Road Sign Recognition]	Correlation	PASAT	Clinical	Single	RRMS		0	0	121	0	0	0	1	0	44	0.75				<=0.0001																																	22760100		TRUE
Patient Reported Outcome (PRO)	Other	Godin Leisure-Time Exercise Questionnaire (GLTEQ) scores	Continuous measure of physical activity based on three items that measure the frequency of strenuous, moderate, and mild exercise for more than 15 min during one's free time in a typical week. The weekly frequencies of strenuous, moderate, and mild activities are multiplied by 9, 5, and 3 metabolic equivalents respectively and added to form a measure of total leisure activity	Bivariate Correlations	Self-Efficacy (EXSE)	Clinical	Single	RRMS, PMS		0	1	22	0	0	0	1	0	551	0.24				<0.001																																	28363457	sample sizes of 551 refer to whole cohort	TRUE
Patient Reported Outcome (PRO)	Other	Godin Leisure-Time Exercise Questionnaire (GLTEQ) scores	Continuous measure of physical activity based on three items that measure the frequency of strenuous, moderate, and mild exercise for more than 15 min during one's free time in a typical week. The weekly frequencies of strenuous, moderate, and mild activities are multiplied by 9, 5, and 3 metabolic equivalents respectively and added to form a measure of total leisure activity	Bivariate Correlations	Physical Outcome Expectations (MOEES)	Clinical	Single	RRMS, PMS		0	1	22	0	0	0	1	0	551	0.31				<0.001																																	28363457	sample sizes of 366 refer to cohort with non-elevated depressive symptoms	TRUE
Patient Reported Outcome (PRO)	Other	Godin Leisure-Time Exercise Questionnaire (GLTEQ) scores	Continuous measure of physical activity based on three items that measure the frequency of strenuous, moderate, and mild exercise for more than 15 min during one's free time in a typical week. The weekly frequencies of strenuous, moderate, and mild activities are multiplied by 9, 5, and 3 metabolic equivalents respectively and added to form a measure of total leisure activity	Bivariate Correlations	Social Outcome expectations (MOEES)	Clinical	Single	RRMS, PMS		0	1	22	0	0	0	1	0	551	0.19				<0.001																																	28363457	sample sizes of 185 refer to cohort with elevated depressive symptoms	TRUE
Patient Reported Outcome (PRO)	Other	Godin Leisure-Time Exercise Questionnaire (GLTEQ) scores	Continuous measure of physical activity based on three items that measure the frequency of strenuous, moderate, and mild exercise for more than 15 min during one's free time in a typical week. The weekly frequencies of strenuous, moderate, and mild activities are multiplied by 9, 5, and 3 metabolic equivalents respectively and added to form a measure of total leisure activity	Bivariate Correlations	Self-evaluative Outcome Expectations	Clinical	Single	RRMS, PMS		0	1	22	0	0	0	1	0	551	0.31				<0.001																																	28363457		TRUE
Patient Reported Outcome (PRO)	Other	Godin Leisure-Time Exercise Questionnaire (GLTEQ) scores	Continuous measure of physical activity based on three items that measure the frequency of strenuous, moderate, and mild exercise for more than 15 min during one's free time in a typical week. The weekly frequencies of strenuous, moderate, and mild activities are multiplied by 9, 5, and 3 metabolic equivalents respectively and added to form a measure of total leisure activity	Bivariate Correlations	Social Support (SPS)	Clinical	Single	RRMS, PMS		0	1	22	0	0	0	1	0	551	0.23				<0.001																																	28363457		TRUE
Patient Reported Outcome (PRO)	Other	Godin Leisure-Time Exercise Questionnaire (GLTEQ) scores	Continuous measure of physical activity based on three items that measure the frequency of strenuous, moderate, and mild exercise for more than 15 min during one's free time in a typical week. The weekly frequencies of strenuous, moderate, and mild activities are multiplied by 9, 5, and 3 metabolic equivalents respectively and added to form a measure of total leisure activity	Bivariate Correlations	Functional Limitations (LLFDI)	Clinical	Single	RRMS, PMS		0	1	22	0	0	0	1	0	551	0.38				<0.001																																	28363457		TRUE
Patient Reported Outcome (PRO)	Other	Godin Leisure-Time Exercise Questionnaire (GLTEQ) scores	Continuous measure of physical activity based on three items that measure the frequency of strenuous, moderate, and mild exercise for more than 15 min during one's free time in a typical week. The weekly frequencies of strenuous, moderate, and mild activities are multiplied by 9, 5, and 3 metabolic equivalents respectively and added to form a measure of total leisure activity	Bivariate Correlations	Goals (EGS)	Clinical	Single	RRMS, PMS		0	1	22	0	0	0	1	0	551	0.42				<0.001																																	28363457		TRUE
Patient Reported Outcome (PRO)	Other	Godin Leisure-Time Exercise Questionnaire (GLTEQ) scores	Continuous measure of physical activity based on three items that measure the frequency of strenuous, moderate, and mild exercise for more than 15 min during one's free time in a typical week. The weekly frequencies of strenuous, moderate, and mild activities are multiplied by 9, 5, and 3 metabolic equivalents respectively and added to form a measure of total leisure activity	Bivariate Correlations	Self-Efficacy (EXSE)	Clinical	Single	RRMS, PMS		0	1	22	0	0	0	1	0	366	0.24				<0.001																																	28363457		TRUE
Patient Reported Outcome (PRO)	Other	Godin Leisure-Time Exercise Questionnaire (GLTEQ) scores	Continuous measure of physical activity based on three items that measure the frequency of strenuous, moderate, and mild exercise for more than 15 min during one's free time in a typical week. The weekly frequencies of strenuous, moderate, and mild activities are multiplied by 9, 5, and 3 metabolic equivalents respectively and added to form a measure of total leisure activity	Bivariate Correlations	Physical Outcome Expectations (MOEES)	Clinical	Single	RRMS, PMS		0	1	22	0	0	0	1	0	366	0.36				<0.001																																	28363457		TRUE
Patient Reported Outcome (PRO)	Other	Godin Leisure-Time Exercise Questionnaire (GLTEQ) scores	Continuous measure of physical activity based on three items that measure the frequency of strenuous, moderate, and mild exercise for more than 15 min during one's free time in a typical week. The weekly frequencies of strenuous, moderate, and mild activities are multiplied by 9, 5, and 3 metabolic equivalents respectively and added to form a measure of total leisure activity	Bivariate Correlations	Social Outcome expectations (MOEES)	Clinical	Single	RRMS, PMS		0	1	22	0	0	0	1	0	366	0.19				<0.001																																	28363457		TRUE
Patient Reported Outcome (PRO)	Other	Godin Leisure-Time Exercise Questionnaire (GLTEQ) scores	Continuous measure of physical activity based on three items that measure the frequency of strenuous, moderate, and mild exercise for more than 15 min during one's free time in a typical week. The weekly frequencies of strenuous, moderate, and mild activities are multiplied by 9, 5, and 3 metabolic equivalents respectively and added to form a measure of total leisure activity	Bivariate Correlations	Self-evaluative Outcome Expectations	Clinical	Single	RRMS, PMS		0	1	22	0	0	0	1	0	366	0.36				<0.001																																	28363457		TRUE
Patient Reported Outcome (PRO)	Other	Godin Leisure-Time Exercise Questionnaire (GLTEQ) scores	Continuous measure of physical activity based on three items that measure the frequency of strenuous, moderate, and mild exercise for more than 15 min during one's free time in a typical week. The weekly frequencies of strenuous, moderate, and mild activities are multiplied by 9, 5, and 3 metabolic equivalents respectively and added to form a measure of total leisure activity	Bivariate Correlations	Social Support (SPS)	Clinical	Single	RRMS, PMS		0	1	22	0	0	0	1	0	366	0.24				<0.001																																	28363457		TRUE
Patient Reported Outcome (PRO)	Other	Godin Leisure-Time Exercise Questionnaire (GLTEQ) scores	Continuous measure of physical activity based on three items that measure the frequency of strenuous, moderate, and mild exercise for more than 15 min during one's free time in a typical week. The weekly frequencies of strenuous, moderate, and mild activities are multiplied by 9, 5, and 3 metabolic equivalents respectively and added to form a measure of total leisure activity	Bivariate Correlations	Functional Limitations (LLFDI)	Clinical	Single	RRMS, PMS		0	1	22	0	0	0	1	0	366	0.4				<0.001																																	28363457		TRUE
Patient Reported Outcome (PRO)	Other	Godin Leisure-Time Exercise Questionnaire (GLTEQ) scores	Continuous measure of physical activity based on three items that measure the frequency of strenuous, moderate, and mild exercise for more than 15 min during one's free time in a typical week. The weekly frequencies of strenuous, moderate, and mild activities are multiplied by 9, 5, and 3 metabolic equivalents respectively and added to form a measure of total leisure activity	Bivariate Correlations	Goals (EGS)	Clinical	Single	RRMS, PMS		0	1	22	0	0	0	1	0	366	0.4				<0.001																																	28363457		TRUE
Patient Reported Outcome (PRO)	Other	Godin Leisure-Time Exercise Questionnaire (GLTEQ) scores	Continuous measure of physical activity based on three items that measure the frequency of strenuous, moderate, and mild exercise for more than 15 min during one's free time in a typical week. The weekly frequencies of strenuous, moderate, and mild activities are multiplied by 9, 5, and 3 metabolic equivalents respectively and added to form a measure of total leisure activity	Bivariate Correlations	Self-Efficacy (EXSE)	Clinical	Single	RRMS, PMS		0	1	22	0	0	0	1	0	185	0.16				<0.05																																	28363457		TRUE
Patient Reported Outcome (PRO)	Other	Godin Leisure-Time Exercise Questionnaire (GLTEQ) scores	Continuous measure of physical activity based on three items that measure the frequency of strenuous, moderate, and mild exercise for more than 15 min during one's free time in a typical week. The weekly frequencies of strenuous, moderate, and mild activities are multiplied by 9, 5, and 3 metabolic equivalents respectively and added to form a measure of total leisure activity	Bivariate Correlations	Physical Outcome Expectations (MOEES)	Clinical	Single	RRMS, PMS		0	1	22	0	0	0	1	0	185	0.12				NS																																	28363457		TRUE
Patient Reported Outcome (PRO)	Other	Godin Leisure-Time Exercise Questionnaire (GLTEQ) scores	Continuous measure of physical activity based on three items that measure the frequency of strenuous, moderate, and mild exercise for more than 15 min during one's free time in a typical week. The weekly frequencies of strenuous, moderate, and mild activities are multiplied by 9, 5, and 3 metabolic equivalents respectively and added to form a measure of total leisure activity	Bivariate Correlations	Social Outcome expectations (MOEES)	Clinical	Single	RRMS, PMS		0	1	22	0	0	0	1	0	185	0.11				NS																																	28363457		TRUE
Patient Reported Outcome (PRO)	Other	Godin Leisure-Time Exercise Questionnaire (GLTEQ) scores	Continuous measure of physical activity based on three items that measure the frequency of strenuous, moderate, and mild exercise for more than 15 min during one's free time in a typical week. The weekly frequencies of strenuous, moderate, and mild activities are multiplied by 9, 5, and 3 metabolic equivalents respectively and added to form a measure of total leisure activity	Bivariate Correlations	Self-evaluative Outcome Expectations	Clinical	Single	RRMS, PMS		0	1	22	0	0	0	1	0	185	0.1				NS																																	28363457		TRUE
Patient Reported Outcome (PRO)	Other	Godin Leisure-Time Exercise Questionnaire (GLTEQ) scores	Continuous measure of physical activity based on three items that measure the frequency of strenuous, moderate, and mild exercise for more than 15 min during one's free time in a typical week. The weekly frequencies of strenuous, moderate, and mild activities are multiplied by 9, 5, and 3 metabolic equivalents respectively and added to form a measure of total leisure activity	Bivariate Correlations	Social Support (SPS)	Clinical	Single	RRMS, PMS		0	1	22	0	0	0	1	0	185	0.07				NS																																	28363457		TRUE
Patient Reported Outcome (PRO)	Other	Godin Leisure-Time Exercise Questionnaire (GLTEQ) scores	Continuous measure of physical activity based on three items that measure the frequency of strenuous, moderate, and mild exercise for more than 15 min during one's free time in a typical week. The weekly frequencies of strenuous, moderate, and mild activities are multiplied by 9, 5, and 3 metabolic equivalents respectively and added to form a measure of total leisure activity	Bivariate Correlations	Functional Limitations (LLFDI)	Clinical	Single	RRMS, PMS		0	1	22	0	0	0	1	0	185	0.22				<0.001																																	28363457		TRUE
Patient Reported Outcome (PRO)	Other	Godin Leisure-Time Exercise Questionnaire (GLTEQ) scores	Continuous measure of physical activity based on three items that measure the frequency of strenuous, moderate, and mild exercise for more than 15 min during one's free time in a typical week. The weekly frequencies of strenuous, moderate, and mild activities are multiplied by 9, 5, and 3 metabolic equivalents respectively and added to form a measure of total leisure activity	Bivariate Correlations	Goals (EGS)	Clinical	Single	RRMS, PMS		0	1	22	0	0	0	1	0	185	0.42				<0.001																																	28363457		TRUE
Patient Reported Outcome (PRO)	Other	Godin Leisure-Time Exercise Questionnaire (GLTEQ) scores	Continuous measure of physical activity based on three items that measure the frequency of strenuous, moderate, and mild exercise for more than 15 min during one's free time in a typical week. The weekly frequencies of strenuous, moderate, and mild activities are multiplied by 9, 5, and 3 metabolic equivalents respectively and added to form a measure of total leisure activity	Hierarchical Linear Regression	EGS scores	Clinical	Single	RRMS, PMS		0	1	22	0	0	0	1	0	185			0.18																																			28363457		TRUE
Patient Reported Outcome (PRO)	Other	Godin Leisure-Time Exercise Questionnaire (GLTEQ) scores	Continuous measure of physical activity based on three items that measure the frequency of strenuous, moderate, and mild exercise for more than 15 min during one's free time in a typical week. The weekly frequencies of strenuous, moderate, and mild activities are multiplied by 9, 5, and 3 metabolic equivalents respectively and added to form a measure of total leisure activity	Hierarchical Linear Regression	EGS, LL-FDI, MOEES self-evaluative subscale scores	Clinical	Multiple	RRMS, PMS		0	1	22	0	0	0	1	0	366			0.32																																			28363457		TRUE
Patient Reported Outcome (PRO)	Other	Godin Leisure-Time Exercise Questionnaire (GLTEQ) scores	Continuous measure of physical activity based on three items that measure the frequency of strenuous, moderate, and mild exercise for more than 15 min during one's free time in a typical week. The weekly frequencies of strenuous, moderate, and mild activities are multiplied by 9, 5, and 3 metabolic equivalents respectively and added to form a measure of total leisure activity	Hierarchical Linear Regression	EGS, LL-FDI, MOEES self-evaluative subscale scores	Clinical	Multiple	RRMS, PMS		0	1	22	0	0	0	1	0	551			0.29																																			28363457		TRUE
Treatment-related	Other	Treatment Response	Dichotomized as "disease activity free on therapy" (DAF) or sub-optimal responders (SOR) according to the presence of clinical and/or radiographic disease activity criteria	Random Forest	Caspase2 IRF4 IRF6	Blood biomarkers	Multiple	RRMS	IFNbeta	0	0	39	0	0	0	1	0	113											0.63	0.63																										25392319		TRUE
Treatment-related	Other	Treatment Response	Dichotomized as "disease activity free on therapy" (DAF) or sub-optimal responders (SOR) according to the presence of clinical and/or radiographic disease activity criteria	Random Forest	Caspase2 Caspase7 IRF4	Blood biomarkers	Multiple	RRMS	IFNbeta	0	0	39	0	0	0	1	0	136											0.59	0.59																										25392319		TRUE
Treatment-related	Other	Treatment Response	Dichotomized as "disease activity free on therapy" (DAF) or sub-optimal responders (SOR) according to the presence of clinical and/or radiographic disease activity criteria	Random Forest	Caspase10 Caspase2 FLIP	Blood biomarkers	Multiple	RRMS	IFNbeta	0	0	39	0	0	0	1	0	136											0.52	0.52																										25392319		TRUE
Treatment-related	Other	Treatment Response	Dichotomized as "disease activity free on therapy" (DAF) or sub-optimal responders (SOR) according to the presence of clinical and/or radiographic disease activity criteria	Random Forest	Caspase2 Caspase3 IRF4	Blood biomarkers	Multiple	RRMS	IFNbeta	0	0	39	0	0	0	1	0	135											0.5	0.5																										25392319		TRUE
Treatment-related	Other	Treatment Response	Dichotomized as "disease activity free on therapy" (DAF) or sub-optimal responders (SOR) according to the presence of clinical and/or radiographic disease activity criteria	Random Forest	Caspase2 IRF2 STAT4	Blood biomarkers	Multiple	RRMS	IFNbeta	0	0	39	0	0	0	1	0	136											0.55	0.55																										25392319		TRUE
Treatment-related	Other	Treatment Response	Dichotomized as "disease activity free on therapy" (DAF) or sub-optimal responders (SOR) according to the presence of clinical and/or radiographic disease activity criteria	Random Forest	Caspase2 IL4Ra IRF4	Blood biomarkers	Multiple	RRMS	IFNbeta	0	0	39	0	0	0	1	0	136											0.53	0.53																										25392319		TRUE
Treatment-related	Other	Treatment Response	Dichotomized as "disease activity free on therapy" (DAF) or sub-optimal responders (SOR) according to the presence of clinical and/or radiographic disease activity criteria	Random Forest	Caspase10 IL12Rb1 MAP3K1	Blood biomarkers	Multiple	RRMS	IFNbeta	0	0	39	0	0	0	1	0	136											0.5	0.5																										25392319		TRUE
Treatment-related	Other	Treatment Response	Dichotomized as "disease activity free on therapy" (DAF) or sub-optimal responders (SOR) according to the presence of clinical and/or radiographic disease activity criteria	Random Forest	Caspase2 Caspase3 IL4Ra	Blood biomarkers	Multiple	RRMS	IFNbeta	0	0	39	0	0	0	1	0	135											0.49	0.49																										25392319		TRUE
Treatment-related	Other	Treatment Response	Dichotomized as "disease activity free on therapy" (DAF) or sub-optimal responders (SOR) according to the presence of clinical and/or radiographic disease activity criteria	Random Forest	Caspase10 IRF4 MAP3K1	Blood biomarkers	Multiple	RRMS	IFNbeta	0	0	39	0	0	0	1	0	136											0.52	0.52																										25392319		TRUE
Treatment-related	Other	Treatment Response	Dichotomized as "disease activity free on therapy" (DAF) or sub-optimal responders (SOR) according to the presence of clinical and/or radiographic disease activity criteria	Random Forest	Caspase10 Caspase2 FLIP	Blood biomarkers	Multiple	RRMS	IFNbeta	0	0	39	0	0	0	1	0	120											0.62	0.62																										25392319		TRUE
Treatment-related	Other	Treatment Response	Dichotomized as "disease activity free on therapy" (DAF) or sub-optimal responders (SOR) according to the presence of clinical and/or radiographic disease activity criteria	Random Forest	Caspase2 IRF4 IRF6	Blood biomarkers	Multiple	RRMS	IFNbeta	0	0	39	0	0	0	1	0	93											0.64	0.64																										25392319		TRUE
Treatment-related	Other	Treatment Response	Dichotomized as "disease activity free on therapy" (DAF) or sub-optimal responders (SOR) according to the presence of clinical and/or radiographic disease activity criteria	Random Forest	Caspase2 Caspase7 IRF4	Blood biomarkers	Multiple	RRMS	IFNbeta	0	0	39	0	0	0	1	0	119											0.68	0.68																										25392319		TRUE
Treatment-related	Other	Treatment Response	Dichotomized as "disease activity free on therapy" (DAF) or sub-optimal responders (SOR) according to the presence of clinical and/or radiographic disease activity criteria	Random Forest	Caspase10 IRF4 MAP3K1	Blood biomarkers	Multiple	RRMS	IFNbeta	0	0	39	0	0	0	1	0	120											0.55	0.55																										25392319		TRUE
Treatment-related	Other	Treatment Response	Dichotomized as "disease activity free on therapy" (DAF) or sub-optimal responders (SOR) according to the presence of clinical and/or radiographic disease activity criteria	Random Forest	Caspase2 IL4Ra IRF4	Blood biomarkers	Multiple	RRMS	IFNbeta	0	0	39	0	0	0	1	0	119											0.63	0.63																										25392319		TRUE
Treatment-related	Other	Treatment Response	Dichotomized as "disease activity free on therapy" (DAF) or sub-optimal responders (SOR) according to the presence of clinical and/or radiographic disease activity criteria	Random Forest	Caspase2 IRF2 STAT4	Blood biomarkers	Multiple	RRMS	IFNbeta	0	0	39	0	0	0	1	0	119											0.64	0.64																										25392319		TRUE
Treatment-related	Other	Treatment Response	Dichotomized as "disease activity free on therapy" (DAF) or sub-optimal responders (SOR) according to the presence of clinical and/or radiographic disease activity criteria	Random Forest	Caspase2 Caspase3 IL4Ra	Blood biomarkers	Multiple	RRMS	IFNbeta	0	0	39	0	0	0	1	0	119											0.54	0.54																										25392319		TRUE
Treatment-related	Other	Treatment Response	Dichotomized as "disease activity free on therapy" (DAF) or sub-optimal responders (SOR) according to the presence of clinical and/or radiographic disease activity criteria	Random Forest	Caspase10 IL12Rb1 MAP3K1	Blood biomarkers	Multiple	RRMS	IFNbeta	0	0	39	0	0	0	1	0	121											0.56	0.56																										25392319		TRUE
Treatment-related	Other	Treatment Response	Dichotomized as "disease activity free on therapy" (DAF) or sub-optimal responders (SOR) according to the presence of clinical and/or radiographic disease activity criteria	Random Forest	Caspase2 Caspase3 IRF4	Blood biomarkers	Multiple	RRMS	IFNbeta	0	0	39	0	0	0	1	0	118											0.58	0.58																										25392319		TRUE
Treatment-related	Other	Treatment Response	Dichotomized as "disease activity free on therapy" (DAF) or sub-optimal responders (SOR) according to the presence of clinical and/or radiographic disease activity criteria	Random Forest	Caspase2 IL10 IL12Rb1	Blood biomarkers	Multiple	RRMS	IFNbeta	0	0	39	0	0	0	1	0	59											0.8	0.8																										25392319		TRUE
Treatment-related	Other	Treatment Response	Dichotomized as "disease activity free on therapy" (DAF) or sub-optimal responders (SOR) according to the presence of clinical and/or radiographic disease activity criteria	Random Forest	Caspase2 IL10 IRF4	Blood biomarkers	Multiple	RRMS	IFNbeta	0	0	39	0	0	0	1	0	59											0.79	0.79																										25392319		TRUE
Treatment-related	Other	Treatment Response	Dichotomized as "disease activity free on therapy" (DAF) or sub-optimal responders (SOR) according to the presence of clinical and/or radiographic disease activity criteria	Random Forest	Caspase2 MMP1 MMP9	Blood biomarkers	Multiple	RRMS	IFNbeta	0	0	39	0	0	0	1	0	58											0.79	0.79																										25392319		TRUE
Treatment-related	Other	Treatment Response	Dichotomized as "disease activity free on therapy" (DAF) or sub-optimal responders (SOR) according to the presence of clinical and/or radiographic disease activity criteria	Random Forest	Caspase2 LFA1 MMP1	Blood biomarkers	Multiple	RRMS	IFNbeta	0	0	39	0	0	0	1	0	58											0.77	0.77																										25392319		TRUE
Treatment-related	Other	Treatment Response	Dichotomized as "disease activity free on therapy" (DAF) or sub-optimal responders (SOR) according to the presence of clinical and/or radiographic disease activity criteria	Random Forest	Caspase2 JNK2 MMP1	Blood biomarkers	Multiple	RRMS	IFNbeta	0	0	39	0	0	0	1	0	58											0.77	0.77																										25392319		TRUE
Treatment-related	Other	Treatment Response	Dichotomized as "disease activity free on therapy" (DAF) or sub-optimal responders (SOR) according to the presence of clinical and/or radiographic disease activity criteria	Random Forest	Caspase2 IL10 STAT4	Blood biomarkers	Multiple	RRMS	IFNbeta	0	0	39	0	0	0	1	0	59											0.76	0.76																										25392319		TRUE
Treatment-related	Other	Treatment Response	Dichotomized as "disease activity free on therapy" (DAF) or sub-optimal responders (SOR) according to the presence of clinical and/or radiographic disease activity criteria	Random Forest	Caspase2 IL10 IRF2	Blood biomarkers	Multiple	RRMS	IFNbeta	0	0	39	0	0	0	1	0	59											0.75	0.75																										25392319		TRUE
Treatment-related	Other	Treatment Response	Dichotomized as "disease activity free on therapy" (DAF) or sub-optimal responders (SOR) according to the presence of clinical and/or radiographic disease activity criteria	Random Forest	Caspase2 IRF4 MMP1	Blood biomarkers	Multiple	RRMS	IFNbeta	0	0	39	0	0	0	1	0	58											0.75	0.75																										25392319		TRUE
Severity	EDSS Change	EDSS Worsening	Dichotomized as confirmed sustained progression (CSP) and non-CSP groups as defined by a change in EDSS <1 point if baseline EDSS>0 or <1.5 point rise if baseline EDSS=0	Penalized Logistic Regression	CD40L, natural killer, CD69ab, CD8, CD4+/CD45RO+ab, CD4+CD45RA+ab, CD40L ab, CD8+/CD3+ab, CD69ab, and CD3+/CD69+	Clinical, Blood biomarkers	Multiple	RRMS		0	1	148	1	0	1	1	0														97			0.19																						30592627		TRUE
Severity	EDSS Change	EDSS Worsening	Dichotomized as confirmed sustained progression (CSP) and non-CSP groups as defined by a change in EDSS <1 point if baseline EDSS>0 or <1.5 point rise if baseline EDSS=0	Penalized Logistic Regression	EDSS, age, gender, CD40L, natural killer, CD69ab, CD8, CD4+/CD45RO+ab, CD4+CD45RA+ab, CD40L ab, CD8+/CD3+ab, CD69ab, and CD3+/CD69+	Clinical, Blood biomarkers	Multiple	RRMS		0	1	148	1	0	1	1	0														97			0.46																						30592627		TRUE
Severity	EDSS Change	EDSS Worsening	Dichotomized as confirmed sustained progression (CSP) and non-CSP groups as defined by a change in EDSS <1 point if baseline EDSS>0 or <1.5 point rise if baseline EDSS=0	Penalized Logistic Regression	relative lymphocyte count, CD3+/CD25+, CD8ab, CD8+/ CD38+ab, CD38+ab, and CD5+/CD19+	Clinical, Blood biomarkers	Multiple	RRMS		0	1	148	1	0	1	1	0														97			0.35																						30592627		TRUE
Severity	EDSS Change	EDSS Worsening	Dichotomized as confirmed sustained progression (CSP) and non-CSP groups as defined by a change in EDSS <1 point if baseline EDSS>0 or <1.5 point rise if baseline EDSS=0	Penalized Logistic Regression	EDSS, age, gender, relative lymphocyte count, CD3+/CD25+, CD8ab, CD8+/ CD38+ab, CD38+ab, and CD5+/CD19+	Clinical, Blood biomarkers	Multiple	RRMS		0	1	148	1	0	1	1	0														97			0.52																						30592627		TRUE
Fatigue	Other	Fatigue Severity Scale (FSS)	Continuous measure with 9 items scored on a Likert-style 1-7 scale, which are averaged to arrive at a total score ranging from 1 to 7	Structural Equation Modeling	Beck Depression Inventory Fast-Screen (BDI-FS)	Clinical	Single	RRMS, PMS		0	0	72	0	0	0	1	0	133			0.144																																			27918176		TRUE
Other	Work-related	Vocational status	Dichotomized as employed vs unemployed	Structural Equation Modeling	Hospital Anxiety and Depression Scale, Depression Scale (HADS-D)	Clinical	Single	RRMS, PMS		0	0	72	0	0	0	1	0	133			0.048																																			27918176		TRUE
Disability	EDSS	EDSS Ordinal	Continuous	Structural Equation Modeling	Hospital Anxiety and Depression Scale, Depression Scale (HADS-D)	Clinical	Single	RRMS, PMS		0	0	72	0	0	0	1	0	133			0.054																																			27918176		TRUE
Fatigue	Other	Fatigue Severity Scale (FSS)	Continuous measure with 9 items scored on a Likert-style 1-7 scale, which are averaged to arrive at a total score ranging from 1 to 7	Structural Equation Modeling	Hospital Anxiety and Depression Scale, Depression Scale (HADS-D)	Clinical	Single	RRMS, PMS		0	0	72	0	0	0	1	0	133			0.221																																			27918176		TRUE
Disability	Cognitive	SDMT	Continuous measure of processing speed validated among persons with MS	Structural Equation Modeling	Hospital Anxiety and Depression Scale, Depression Scale (HADS-D)	Clinical	Single	RRMS, PMS		0	0	72	0	0	0	1	0	133			0.037																																			27918176		TRUE
Disability	EDSS	EDSS Ordinal	Continuous year 10 EDSS	Multivariate Linear Regression	Average year 1-2 NfL	Blood biomarkers	Single	MS		0	1	186	1	0	1	1	0	104			0.074		1																																	30564615	Did not use Bonferroni correction appropriately. Only corrected for # features, didn't include # outcomes	TRUE
Disability	EDSS	EDSS Ordinal	Continuous year 10 EDSS	Multivariate Linear Regression	Average year 1-3 NfL	Blood biomarkers	Single	MS		0	1	186	1	0	1	1	0	114			0.073		1																																	30564615	No restrictions on MS type	TRUE
Disability	EDSS	EDSS Ordinal	Continuous year 10 EDSS	Multivariate Linear Regression	Average year 1-4 NfL	Blood biomarkers	Single	MS		0	1	186	1	0	1	1	0	117			0.074		1																																	30564615		TRUE
Disability	EDSS	EDSS Ordinal	Continuous year 10 EDSS	Multivariate Linear Regression	Average year 1-5 NfL	Blood biomarkers	Single	MS		0	1	186	1	0	1	1	0	117			0.065		1																																	30564615		TRUE
Disability	EDSS	EDSS Ordinal	Continuous year 10 EDSS	Multivariate Linear Regression	Average year 1-6 NfL	Blood biomarkers	Single	MS		0	1	186	1	0	1	1	0	117			0.065		1																																	30564615		TRUE
Disability	EDSS	EDSS Ordinal	Continuous year 10 EDSS	Multivariate Linear Regression	Average year 1-7 NfL	Blood biomarkers	Single	MS		0	1	186	1	0	1	1	0	117			0.065		1																																	30564615		TRUE
Disability	EDSS	EDSS Ordinal	Continuous year 10 EDSS	Multivariate Linear Regression	Average year 1-8 NfL	Blood biomarkers	Single	MS		0	1	186	1	0	1	1	0	117			0.063		1																																	30564615		TRUE
Disability	EDSS	EDSS Ordinal	Continuous year 10 EDSS	Multivariate Linear Regression	Average year 1-9 NfL	Blood biomarkers	Single	MS		0	1	186	1	0	1	1	0	117			0.062		1																																	30564615		TRUE
Disability	EDSS	EDSS Ordinal	Continuous year 10 EDSS	Multivariate Linear Regression	Average year 1-10 NfL	Blood biomarkers	Single	MS		0	1	186	1	0	1	1	0	117			0.062		1																																	30564615		TRUE
Disability	EDSS	EDSS Ordinal	Continuous year 10 EDSS	Multivariate Linear Regression	Average year 2-10 NfL	Blood biomarkers	Single	MS		0	1	186	1	0	1	1	0	117			0.06		1																																	30564615		TRUE
Disability	EDSS	EDSS Ordinal	Continuous year 10 EDSS	Multivariate Linear Regression	Average year 3-10 NfL	Blood biomarkers	Single	MS		0	1	186	1	0	1	1	0	117			0.06		1																																	30564615		TRUE
Disability	EDSS	EDSS Ordinal	Continuous year 10 EDSS	Multivariate Linear Regression	Average year 4-10 NfL	Blood biomarkers	Single	MS		0	1	186	1	0	1	1	0	117			0.06		1																																	30564615		TRUE
Disability	EDSS	EDSS Ordinal	Continuous year 10 EDSS	Multivariate Linear Regression	Average year 5-10 NfL	Blood biomarkers	Single	MS		0	1	186	1	0	1	1	0	117			0.06		1																																	30564615		TRUE
Disability	EDSS	EDSS Ordinal	Continuous year 10 EDSS	Multivariate Linear Regression	Average year 6-10 NfL	Blood biomarkers	Single	MS		0	1	186	1	0	1	1	0	117			0.06		1																																	30564615		TRUE
Disability	EDSS	EDSS Ordinal	Continuous year 10 EDSS	Multivariate Linear Regression	Average year 7-10 NfL	Blood biomarkers	Single	MS		0	1	186	1	0	1	1	0	117			0.06		1																																	30564615		TRUE
Disability	EDSS	EDSS Ordinal	Continuous year 10 EDSS	Multivariate Linear Regression	Average year 8-10 NfL	Blood biomarkers	Single	MS		0	1	186	1	0	1	1	0	117			0.06		1																																	30564615		TRUE
Disability	EDSS	EDSS Ordinal	Continuous year 10 EDSS	Multivariate Linear Regression	Average year 9-10 NfL	Blood biomarkers	Single	MS		0	1	186	1	0	1	1	0	110			0.052		1																																	30564615		TRUE
Disability	EDSS	EDSS Ordinal	Continuous year 10 EDSS	Multivariate Linear Regression	Average year 5-6 NfL	Blood biomarkers	Single	MS		0	1	186	1	0	1	1	0	116			0.066		1																																	30564615		TRUE
Disability	EDSS	EDSS Ordinal	Continuous year 10 EDSS	Multivariate Linear Regression	Average year 5-7 NfL	Blood biomarkers	Single	MS		0	1	186	1	0	1	1	0	117			0.061		1																																	30564615		TRUE
Disability	EDSS	EDSS Ordinal	Continuous year 10 EDSS	Multivariate Linear Regression	Average year 5-8 NfL	Blood biomarkers	Single	MS		0	1	186	1	0	1	1	0	117			0.062		1																																	30564615		TRUE
Disability	EDSS	EDSS Ordinal	Continuous year 10 EDSS	Multivariate Linear Regression	Average year 5-9 NfL	Blood biomarkers	Single	MS		0	1	186	1	0	1	1	0	117			0.061		1																																	30564615		TRUE
Fatigue	Other	Modified Fatigue Impact Score (MFIS)	Continuous difference between year 1 and year 10 MFIS	Multivariate Linear Regression	Average year 1-2 NfL	Blood biomarkers	Single	MS		0	1	186	1	0	1	1	0	31			0.167		1																																	30564615		TRUE
Fatigue	Other	Modified Fatigue Impact Score (MFIS)	Continuous difference between year 1 and year 10 MFIS	Multivariate Linear Regression	Average year 1-3 NfL	Blood biomarkers	Single	MS		0	1	186	1	0	1	1	0	31			0.207		0.8668																																	30564615		TRUE
Fatigue	Other	Modified Fatigue Impact Score (MFIS)	Continuous difference between year 1 and year 10 MFIS	Multivariate Linear Regression	Average year 1-4 NfL	Blood biomarkers	Single	MS		0	1	186	1	0	1	1	0	31			0.238		0.4763																																	30564615		TRUE
Fatigue	Other	Modified Fatigue Impact Score (MFIS)	Continuous difference between year 1 and year 10 MFIS	Multivariate Linear Regression	Average year 1-5 NfL	Blood biomarkers	Single	MS		0	1	186	1	0	1	1	0	31			0.24		0.4593																																	30564615		TRUE
Fatigue	Other	Modified Fatigue Impact Score (MFIS)	Continuous difference between year 1 and year 10 MFIS	Multivariate Linear Regression	Average year 1-6 NfL	Blood biomarkers	Single	MS		0	1	186	1	0	1	1	0	31			0.245		0.4223																																	30564615		TRUE
Fatigue	Other	Modified Fatigue Impact Score (MFIS)	Continuous difference between year 1 and year 10 MFIS	Multivariate Linear Regression	Average year 1-7 NfL	Blood biomarkers	Single	MS		0	1	186	1	0	1	1	0	31			0.25		0.3787																																	30564615		TRUE
Fatigue	Other	Modified Fatigue Impact Score (MFIS)	Continuous difference between year 1 and year 10 MFIS	Multivariate Linear Regression	Average year 1-8 NfL	Blood biomarkers	Single	MS		0	1	186	1	0	1	1	0	31			0.26		0.3119																																	30564615		TRUE
Fatigue	Other	Modified Fatigue Impact Score (MFIS)	Continuous difference between year 1 and year 10 MFIS	Multivariate Linear Regression	Average year 1-9 NfL	Blood biomarkers	Single	MS		0	1	186	1	0	1	1	0	31			0.235		0.5068																																	30564615		TRUE
Fatigue	Other	Modified Fatigue Impact Score (MFIS)	Continuous difference between year 1 and year 10 MFIS	Multivariate Linear Regression	Average year 1-10 NfL	Blood biomarkers	Single	MS		0	1	186	1	0	1	1	0	31			0.252		0.3647																																	30564615		TRUE
Fatigue	Other	Modified Fatigue Impact Score (MFIS)	Continuous difference between year 1 and year 10 MFIS	Multivariate Linear Regression	Average year 2-10 NfL	Blood biomarkers	Single	MS		0	1	186	1	0	1	1	0	31			0.236		0.5013																																	30564615		TRUE
Fatigue	Other	Modified Fatigue Impact Score (MFIS)	Continuous difference between year 1 and year 10 MFIS	Multivariate Linear Regression	Average year 3-10 NfL	Blood biomarkers	Single	MS		0	1	186	1	0	1	1	0	31			0.207		0.8636																																	30564615		TRUE
Fatigue	Other	Modified Fatigue Impact Score (MFIS)	Continuous difference between year 1 and year 10 MFIS	Multivariate Linear Regression	Average year 4-10 NfL	Blood biomarkers	Single	MS		0	1	186	1	0	1	1	0	31			0.174		1																																	30564615		TRUE
Fatigue	Other	Modified Fatigue Impact Score (MFIS)	Continuous difference between year 1 and year 10 MFIS	Multivariate Linear Regression	Average year 5-10 NfL	Blood biomarkers	Single	MS		0	1	186	1	0	1	1	0	31			0.143		1																																	30564615		TRUE
Fatigue	Other	Modified Fatigue Impact Score (MFIS)	Continuous difference between year 1 and year 10 MFIS	Multivariate Linear Regression	Average year 6-10 NfL	Blood biomarkers	Single	MS		0	1	186	1	0	1	1	0	31			0.135		1																																	30564615		TRUE
Fatigue	Other	Modified Fatigue Impact Score (MFIS)	Continuous difference between year 1 and year 10 MFIS	Multivariate Linear Regression	Average year 7-10 NfL	Blood biomarkers	Single	MS		0	1	186	1	0	1	1	0	31			0.12		1																																	30564615		TRUE
Fatigue	Other	Modified Fatigue Impact Score (MFIS)	Continuous difference between year 1 and year 10 MFIS	Multivariate Linear Regression	Average year 8-10 NfL	Blood biomarkers	Single	MS		0	1	186	1	0	1	1	0	31			0.124		1																																	30564615		TRUE
Fatigue	Other	Modified Fatigue Impact Score (MFIS)	Continuous difference between year 1 and year 10 MFIS	Multivariate Linear Regression	Average year 9-10 NfL	Blood biomarkers	Single	MS		0	1	186	1	0	1	1	0	31			0.09		1																																	30564615		TRUE
Fatigue	Other	Modified Fatigue Impact Score (MFIS)	Continuous difference between year 1 and year 10 MFIS	Multivariate Linear Regression	Average year 5-6 NfL	Blood biomarkers	Single	MS		0	1	186	1	0	1	1	0	31			0.129		1																																	30564615		TRUE
Fatigue	Other	Modified Fatigue Impact Score (MFIS)	Continuous difference between year 1 and year 10 MFIS	Multivariate Linear Regression	Average year 5-7 NfL	Blood biomarkers	Single	MS		0	1	186	1	0	1	1	0	31			0.12		1																																	30564615		TRUE
Fatigue	Other	Modified Fatigue Impact Score (MFIS)	Continuous difference between year 1 and year 10 MFIS	Multivariate Linear Regression	Average year 5-8 NfL	Blood biomarkers	Single	MS		0	1	186	1	0	1	1	0	31			0.15		1																																	30564615		TRUE
Fatigue	Other	Modified Fatigue Impact Score (MFIS)	Continuous difference between year 1 and year 10 MFIS	Multivariate Linear Regression	Average year 5-9 NfL	Blood biomarkers	Single	MS		0	1	186	1	0	1	1	0	31			0.123		1																																	30564615		TRUE
Disability	Cognitive	SDMT	Continuous difference between year 1 and year 10 SDMT	Multivariate Linear Regression	Average year 1-2 NfL	Blood biomarkers	Single	MS		0	1	186	1	0	1	1	0	27			0.056		1																																	30564615		TRUE
Disability	Cognitive	SDMT	Continuous difference between year 1 and year 10 SDMT	Multivariate Linear Regression	Average year 1-3 NfL	Blood biomarkers	Single	MS		0	1	186	1	0	1	1	0	27			0.056		1																																	30564615		TRUE
Disability	Cognitive	SDMT	Continuous difference between year 1 and year 10 SDMT	Multivariate Linear Regression	Average year 1-4 NfL	Blood biomarkers	Single	MS		0	1	186	1	0	1	1	0	27			0.06		1																																	30564615		TRUE
Disability	Cognitive	SDMT	Continuous difference between year 1 and year 10 SDMT	Multivariate Linear Regression	Average year 1-5 NfL	Blood biomarkers	Single	MS		0	1	186	1	0	1	1	0	27			0.055		1																																	30564615		TRUE
Disability	Cognitive	SDMT	Continuous difference between year 1 and year 10 SDMT	Multivariate Linear Regression	Average year 1-6 NfL	Blood biomarkers	Single	MS		0	1	186	1	0	1	1	0	27			0.055		1																																	30564615		TRUE
Disability	Cognitive	SDMT	Continuous difference between year 1 and year 10 SDMT	Multivariate Linear Regression	Average year 1-7 NfL	Blood biomarkers	Single	MS		0	1	186	1	0	1	1	0	27			0.055		1																																	30564615		TRUE
Disability	Cognitive	SDMT	Continuous difference between year 1 and year 10 SDMT	Multivariate Linear Regression	Average year 1-8 NfL	Blood biomarkers	Single	MS		0	1	186	1	0	1	1	0	27			0.056		1																																	30564615		TRUE
Disability	Cognitive	SDMT	Continuous difference between year 1 and year 10 SDMT	Multivariate Linear Regression	Average year 1-9 NfL	Blood biomarkers	Single	MS		0	1	186	1	0	1	1	0	27			0.059		1																																	30564615		TRUE
Disability	Cognitive	SDMT	Continuous difference between year 1 and year 10 SDMT	Multivariate Linear Regression	Average year 1-10 NfL	Blood biomarkers	Single	MS		0	1	186	1	0	1	1	0	27			0.056		1																																	30564615		TRUE
Disability	Cognitive	SDMT	Continuous difference between year 1 and year 10 SDMT	Multivariate Linear Regression	Average year 2-10 NfL	Blood biomarkers	Single	MS		0	1	186	1	0	1	1	0	27			0.056		1																																	30564615		TRUE
Disability	Cognitive	SDMT	Continuous difference between year 1 and year 10 SDMT	Multivariate Linear Regression	Average year 3-10 NfL	Blood biomarkers	Single	MS		0	1	186	1	0	1	1	0	27			0.056		1																																	30564615		TRUE
Disability	Cognitive	SDMT	Continuous difference between year 1 and year 10 SDMT	Multivariate Linear Regression	Average year 4-10 NfL	Blood biomarkers	Single	MS		0	1	186	1	0	1	1	0	27			0.056		1																																	30564615		TRUE
Disability	Cognitive	SDMT	Continuous difference between year 1 and year 10 SDMT	Multivariate Linear Regression	Average year 5-10 NfL	Blood biomarkers	Single	MS		0	1	186	1	0	1	1	0	27			0.057		1																																	30564615		TRUE
Disability	Cognitive	SDMT	Continuous difference between year 1 and year 10 SDMT	Multivariate Linear Regression	Average year 6-10 NfL	Blood biomarkers	Single	MS		0	1	186	1	0	1	1	0	27			0.056		1																																	30564615		TRUE
Disability	Cognitive	SDMT	Continuous difference between year 1 and year 10 SDMT	Multivariate Linear Regression	Average year 7-10 NfL	Blood biomarkers	Single	MS		0	1	186	1	0	1	1	0	27			0.058		1																																	30564615		TRUE
Disability	Cognitive	SDMT	Continuous difference between year 1 and year 10 SDMT	Multivariate Linear Regression	Average year 8-10 NfL	Blood biomarkers	Single	MS		0	1	186	1	0	1	1	0	27			0.058		1																																	30564615		TRUE
Disability	Cognitive	SDMT	Continuous difference between year 1 and year 10 SDMT	Multivariate Linear Regression	Average year 9-10 NfL	Blood biomarkers	Single	MS		0	1	186	1	0	1	1	0	27			0.057		1																																	30564615		TRUE
Disability	Cognitive	SDMT	Continuous difference between year 1 and year 10 SDMT	Multivariate Linear Regression	Average year 5-6 NfL	Blood biomarkers	Single	MS		0	1	186	1	0	1	1	0	27			0.126		1																																	30564615		TRUE
Disability	Cognitive	SDMT	Continuous difference between year 1 and year 10 SDMT	Multivariate Linear Regression	Average year 5-7 NfL	Blood biomarkers	Single	MS		0	1	186	1	0	1	1	0	27			0.069		1																																	30564615		TRUE
Disability	Cognitive	SDMT	Continuous difference between year 1 and year 10 SDMT	Multivariate Linear Regression	Average year 5-8 NfL	Blood biomarkers	Single	MS		0	1	186	1	0	1	1	0	27			0.062		1																																	30564615		TRUE
Disability	Cognitive	SDMT	Continuous difference between year 1 and year 10 SDMT	Multivariate Linear Regression	Average year 5-9 NfL	Blood biomarkers	Single	MS		0	1	186	1	0	1	1	0	27			0.077		1																																	30564615		TRUE
Disability	Gait-based	T25FW	Continuous difference between year 1 and year 10 T25FW	Multivariate Linear Regression	Average year 1-2 NfL	Blood biomarkers	Single	MS		0	1	186	1	0	1	1	0	80			0.053		1																																	30564615		TRUE
Disability	Gait-based	T25FW	Continuous difference between year 1 and year 10 T25FW	Multivariate Linear Regression	Average year 1-3 NfL	Blood biomarkers	Single	MS		0	1	186	1	0	1	1	0	89			0.051		1																																	30564615		TRUE
Disability	Gait-based	T25FW	Continuous difference between year 1 and year 10 T25FW	Multivariate Linear Regression	Average year 1-4 NfL	Blood biomarkers	Single	MS		0	1	186	1	0	1	1	0	92			0.052		1																																	30564615		TRUE
Disability	Gait-based	T25FW	Continuous difference between year 1 and year 10 T25FW	Multivariate Linear Regression	Average year 1-5 NfL	Blood biomarkers	Single	MS		0	1	186	1	0	1	1	0	92			0.056		1																																	30564615		TRUE
Disability	Gait-based	T25FW	Continuous difference between year 1 and year 10 T25FW	Multivariate Linear Regression	Average year 1-6 NfL	Blood biomarkers	Single	MS		0	1	186	1	0	1	1	0	92			0.055		1																																	30564615		TRUE
Disability	Gait-based	T25FW	Continuous difference between year 1 and year 10 T25FW	Multivariate Linear Regression	Average year 1-7 NfL	Blood biomarkers	Single	MS		0	1	186	1	0	1	1	0	92			0.056		1																																	30564615		TRUE
Disability	Gait-based	T25FW	Continuous difference between year 1 and year 10 T25FW	Multivariate Linear Regression	Average year 1-8 NfL	Blood biomarkers	Single	MS		0	1	186	1	0	1	1	0	92			0.055		1																																	30564615		TRUE
Disability	Gait-based	T25FW	Continuous difference between year 1 and year 10 T25FW	Multivariate Linear Regression	Average year 1-9 NfL	Blood biomarkers	Single	MS		0	1	186	1	0	1	1	0	92			0.052		1																																	30564615		TRUE
Disability	Gait-based	T25FW	Continuous difference between year 1 and year 10 T25FW	Multivariate Linear Regression	Average year 1-10 NfL	Blood biomarkers	Single	MS		0	1	186	1	0	1	1	0	92			0.051		1																																	30564615		TRUE
Disability	Gait-based	T25FW	Continuous difference between year 1 and year 10 T25FW	Multivariate Linear Regression	Average year 2-10 NfL	Blood biomarkers	Single	MS		0	1	186	1	0	1	1	0	92			0.049		1																																	30564615		TRUE
Disability	Gait-based	T25FW	Continuous difference between year 1 and year 10 T25FW	Multivariate Linear Regression	Average year 3-10 NfL	Blood biomarkers	Single	MS		0	1	186	1	0	1	1	0	92			0.048		1																																	30564615		TRUE
Disability	Gait-based	T25FW	Continuous difference between year 1 and year 10 T25FW	Multivariate Linear Regression	Average year 4-10 NfL	Blood biomarkers	Single	MS		0	1	186	1	0	1	1	0	92			0.048		1																																	30564615		TRUE
Disability	Gait-based	T25FW	Continuous difference between year 1 and year 10 T25FW	Multivariate Linear Regression	Average year 5-10 NfL	Blood biomarkers	Single	MS		0	1	186	1	0	1	1	0	92			0.046		1																																	30564615		TRUE
Disability	Gait-based	T25FW	Continuous difference between year 1 and year 10 T25FW	Multivariate Linear Regression	Average year 6-10 NfL	Blood biomarkers	Single	MS		0	1	186	1	0	1	1	0	92			0.042		1																																	30564615		TRUE
Disability	Gait-based	T25FW	Continuous difference between year 1 and year 10 T25FW	Multivariate Linear Regression	Average year 7-10 NfL	Blood biomarkers	Single	MS		0	1	186	1	0	1	1	0	92			0.043		1																																	30564615		TRUE
Disability	Gait-based	T25FW	Continuous difference between year 1 and year 10 T25FW	Multivariate Linear Regression	Average year 8-10 NfL	Blood biomarkers	Single	MS		0	1	186	1	0	1	1	0	92			0.043		1																																	30564615		TRUE
Disability	Gait-based	T25FW	Continuous difference between year 1 and year 10 T25FW	Multivariate Linear Regression	Average year 9-10 NfL	Blood biomarkers	Single	MS		0	1	186	1	0	1	1	0	85			0.008		1																																	30564615		TRUE
Disability	Gait-based	T25FW	Continuous difference between year 1 and year 10 T25FW	Multivariate Linear Regression	Average year 5-6 NfL	Blood biomarkers	Single	MS		0	1	186	1	0	1	1	0	92			0.048		1																																	30564615		TRUE
Disability	Gait-based	T25FW	Continuous difference between year 1 and year 10 T25FW	Multivariate Linear Regression	Average year 5-7 NfL	Blood biomarkers	Single	MS		0	1	186	1	0	1	1	0	92			0.05		1																																	30564615		TRUE
Disability	Gait-based	T25FW	Continuous difference between year 1 and year 10 T25FW	Multivariate Linear Regression	Average year 5-8 NfL	Blood biomarkers	Single	MS		0	1	186	1	0	1	1	0	92			0.05		1																																	30564615		TRUE
Disability	Gait-based	T25FW	Continuous difference between year 1 and year 10 T25FW	Multivariate Linear Regression	Average year 5-9 NfL	Blood biomarkers	Single	MS		0	1	186	1	0	1	1	0	92			0.048		1																																	30564615		TRUE
Patient Reported Outcome (PRO)	Pain	Brief Pain Inventory Short Form (BPI), pain severity	Continuous valid and reliable measure of pain severity component, which is calculated using the mean of four severity ratings, including present pain, pain at its worst, least and average in the last 24 hours	Hierarchical Linear Regression	All psychological factors and pain type (S-LANSS) interaction terms	Clinical	Multiple	RRMS, SPMS, PPMS		0	0	42	1	0	0	1	0	567			0.43		<0.001																																	26177836		TRUE
Patient Reported Outcome (PRO)	Pain	Brief Pain Inventory Short Form (BPI), pain inference	Continuous valid and reliable measure of pain inference component, which reflects the mean of seven life domains, including general activity, mood, mobility, work, relationships, sleep, and enjoyment of life	Hierarchical Linear Regression	All psychological factors and pain type (S-LANSS) interaction terms	Clinical	Multiple	RRMS, SPMS, PPMS		0	0	42	1	0	0	1	0	567			0.56		<0.001																																	26177836		TRUE
Patient Reported Outcome (PRO)	Pain	Brief Pain Inventory Short Form (BPI), pain severity	Continuous valid and reliable measure of pain severity component, which is calculated using the mean of four severity ratings, including present pain, pain at its worst, least and average in the last 24 hours	Hierarchical Linear Regression	Neuropathic pain; 9 demographic and disease variables	Clinical	Multiple	RRMS, SPMS, PPMS		0	0	42	1	0	0	1	0	342			0.16		<0.001																																	26177836		TRUE
Patient Reported Outcome (PRO)	Pain	Brief Pain Inventory Short Form (BPI), pain inference	Continuous valid and reliable measure of pain inference component, which reflects the mean of seven life domains, including general activity, mood, mobility, work, relationships, sleep, and enjoyment of life	Hierarchical Linear Regression	Neuropathic pain; 9 demographic and disease variables	Clinical	Multiple	RRMS, SPMS, PPMS		0	0	42	1	0	0	1	0	342			0.27		<0.001																																	26177836		TRUE
Patient Reported Outcome (PRO)	Pain	Brief Pain Inventory Short Form (BPI), pain severity	Continuous valid and reliable measure of pain severity component, which is calculated using the mean of four severity ratings, including present pain, pain at its worst, least and average in the last 24 hours	Hierarchical Linear Regression	Neuropathic pain; 12 psychological factors	Clinical	Multiple	RRMS, SPMS, PPMS		0	0	42	1	0	0	1	0	342			0.2		<0.001																																	26177836		TRUE
Patient Reported Outcome (PRO)	Pain	Brief Pain Inventory Short Form (BPI), pain inference	Continuous valid and reliable measure of pain inference component, which reflects the mean of seven life domains, including general activity, mood, mobility, work, relationships, sleep, and enjoyment of life	Hierarchical Linear Regression	Neuropathic pain; 12 psychological factors	Clinical	Multiple	RRMS, SPMS, PPMS		0	0	42	1	0	0	1	0	342			0.25		<0.001																																	26177836		TRUE
Patient Reported Outcome (PRO)	Pain	Brief Pain Inventory Short Form (BPI), pain severity	Continuous valid and reliable measure of pain severity component, which is calculated using the mean of four severity ratings, including present pain, pain at its worst, least and average in the last 24 hours	Hierarchical Linear Regression	Non-neuropathic pain; 9 demographic and disease variables	Clinical	Multiple	RRMS, SPMS, PPMS		0	0	42	1	0	0	1	0	225			0.09		0.006																																	26177836		TRUE
Patient Reported Outcome (PRO)	Pain	Brief Pain Inventory Short Form (BPI), pain inference	Continuous valid and reliable measure of pain inference component, which reflects the mean of seven life domains, including general activity, mood, mobility, work, relationships, sleep, and enjoyment of life	Hierarchical Linear Regression	Non-neuropathic pain; 9 demographic and disease variables	Clinical	Multiple	RRMS, SPMS, PPMS		0	0	42	1	0	0	1	0	225			0.15		<0.001																																	26177836		TRUE
Patient Reported Outcome (PRO)	Pain	Brief Pain Inventory Short Form (BPI), pain severity	Continuous valid and reliable measure of pain severity component, which is calculated using the mean of four severity ratings, including present pain, pain at its worst, least and average in the last 24 hours	Hierarchical Linear Regression	Non-neuropathic pain; 12 psychological factors	Clinical	Multiple	RRMS, SPMS, PPMS		0	0	42	1	0	0	1	0	225			0.36		<0.001																																	26177836		TRUE
Patient Reported Outcome (PRO)	Pain	Brief Pain Inventory Short Form (BPI), pain inference	Continuous valid and reliable measure of pain inference component, which reflects the mean of seven life domains, including general activity, mood, mobility, work, relationships, sleep, and enjoyment of life	Hierarchical Linear Regression	Non-neuropathic pain; 12 psychological factors	Clinical	Multiple	RRMS, SPMS, PPMS		0	0	42	1	0	0	1	0	225			0.44		<0.001																																	26177836		TRUE
Other	Work-related	Work	Continuous scale of responses, namely a small reduction (i.e. 25%), a moderate reeduction (i.e. 50%), a large reduction (i.e. 75%), or I no longer work at all (i.e. 100% reduction) [Proportion of Work Hours Reduced Since Diagnosis]	Multiple Linear Regression	MS Work Difficulties Questionnaire (MSWDQ-23)	Clinical	Single	MS		0	0	20	0	0	0	1	0	189			0.29		<0.01																																	23786346	No restrictions on MS type	TRUE
Other	Work-related	Work	Dichotomized between yes, no, and unsure [Type of Work Changed Since Diagnosis]	Multiple Linear Regression	MS Work Difficulties Questionnaire (MSWDQ-23)	Clinical	Single	MS		0	0	20	0	0	0	1	0	189			0.07		<0.05																																	23786346		TRUE
Other	Work-related	Work	Continuous 5-point Likert scale [Likelihood of Withdrawing from Work Entirely]	Multiple Linear Regression	MS Work Difficulties Questionnaire (MSWDQ-23)	Clinical	Single	MS		0	0	20	0	0	0	1	0	189			0.22		<0.01																																	23786346		TRUE
Other	Work-related	Work	Continuous 5-point Likert scale [Likelihood of Reducing Work Hours]	Multiple Linear Regression	MS Work Difficulties Questionnaire (MSWDQ-23)	Clinical	Single	MS		0	0	20	0	0	0	1	0	189			0.24		<0.01																																	23786346		TRUE
Other	Work-related	Work	Continuous 5-point Likert scale [Likelihood of Changing Type of Work]	Multiple Linear Regression	MS Work Difficulties Questionnaire (MSWDQ-23)	Clinical	Single	MS		0	0	20	0	0	0	1	0	189			0.32		<0.01																																	23786346		TRUE
Relapse-related	Other	Proportion of Patients Relapsing	Continuous proportion of patients who relapsed	Cox proportional hazard effect model	EMA (patients reaching European Medicines Agency criteria for second-line treatment)	Clinical	Single	RRMS		0	0	32	0	0	1	1	0	82					<0.001				3.69			3.69																										23999607		TRUE
Relapse-related	Other	Proportion of Patients Relapsing	Continuous proportion of patients who relapsed	Cox proportional hazard effect model	MRI (patients who had isolated radiological activity, i.e. no relapses, >=1 CEL or >=2 new T2-hyperintense lesions at one year of IFNB)	Clinical, MRI	Single	RRMS		0	0	32	0	0	1	1	0	88					<0.001				3.15			3.15																										23999607		TRUE
Relapse-related	Other	Proportion of Patients Relapsing	Continuous proportion of patients who relapsed	Cox proportional hazard effect model	OTH (patients not meeting EMA or MRI criteria)	Clinical	Single	RRMS		0	0	32	0	0	1	1	0	36					0.43				1.28			1.28																										23999607		TRUE
Relapse-related	Other	Proportion of Patients Relapsing	Continuous proportion of patients who relapsed	Cox proportional hazard effect model	STB (stable patients, i.e. no relapses, no CELs, no new T2-hyperintense lesion at one year of IFNB)	Clinical, MRI	Single	RRMS		0	0	32	0	0	1	1	0	164																																						23999607		TRUE
Severity	EDSS Change	EDSS Worsening	Continuous proportion of patients who experienced sustained EDSS worsening from year 1 to year 4 of IFNbeta treatment, i.e. a 1.5-point increase if previous EDSS=0 or 1-point increase if previous EDSS>=1 and <5.5, confirmed in two consecutive visits separated by six-month interval	Cox proportional hazard effect model	EMA (patients reaching European Medicines Agency criteria for second-line treatment)	Clinical	Single	RRMS		0	0	32	0	0	1	1	0	82					<0.001				6.02			6.02																										23999607		TRUE
Severity	EDSS Change	EDSS Worsening	Continuous proportion of patients who experienced sustained EDSS worsening from year 1 to year 4 of IFNbeta treatment, i.e. a 1.5-point increase if previous EDSS=0 or 1-point increase if previous EDSS>=1 and <5.5, confirmed in two consecutive visits separated by six-month interval	Cox proportional hazard effect model	MRI (patients who had isolated radiological activity, i.e. no relapses, >=1 CEL or >=2 new T2-hyperintense lesions at one year of IFNB)	Clinical, MRI	Single	RRMS		0	0	32	0	0	1	1	0	88					<0.001				5.31			5.31																										23999607		TRUE
Severity	EDSS Change	EDSS Worsening	Continuous proportion of patients who experienced sustained EDSS worsening from year 1 to year 4 of IFNbeta treatment, i.e. a 1.5-point increase if previous EDSS=0 or 1-point increase if previous EDSS>=1 and <5.5, confirmed in two consecutive visits separated by six-month interval	Cox proportional hazard effect model	OTH (patients not meeting EMA or MRI criteria)	Clinical	Single	RRMS		0	0	32	0	0	1	1	0	36					0.52				1.51			1.51																										23999607		TRUE
Severity	EDSS Change	EDSS Worsening	Continuous proportion of patients who experienced sustained EDSS worsening from year 1 to year 4 of IFNbeta treatment, i.e. a 1.5-point increase if previous EDSS=0 or 1-point increase if previous EDSS>=1 and <5.5, confirmed in two consecutive visits separated by six-month interval	Cox proportional hazard effect model	STB (stable patients, i.e. no relapses, no CELs, no new T2-hyperintense lesion at one year of IFNB)	Clinical, MRI	Single	RRMS		0	0	32	0	0	1	1	0	164																																						23999607		TRUE
Severity	EDSS Change	Time to Reach EDSS	Continuous time to EDSS 4	Cox proportional hazard effect model	Sex (male)	Clinical	Single	PPMS		0	0	18	0	0	0	1	0	199					0.36				0.87			0.87																										24828900		TRUE
Severity	EDSS Change	Time to Reach EDSS	Continuous time to EDSS 4	Cox proportional hazard effect model	Age at onset	Clinical	Single	PPMS		0	0	18	0	0	0	1	0	199					<0.0001				1.04			1.04																										24828900		TRUE
Severity	EDSS Change	Time to Reach EDSS	Continuous time to EDSS 4	Cox proportional hazard effect model	Progressive-relapsing course	Clinical	Single	PPMS		0	0	18	0	0	0	1	0	199					0.19				1.23			1.23																										24828900		TRUE
Severity	EDSS Change	Time to Reach EDSS	Continuous time to EDSS 4	Cox proportional hazard effect model	Long tract symptoms	Clinical	Single	PPMS		0	0	18	0	0	0	1	0	199					0.43				0.8			0.8																										24828900		TRUE
Severity	EDSS Change	Time to Reach EDSS	Continuous time to EDSS 4	Cox proportional hazard effect model	Cerebellar symptoms	Clinical	Single	PPMS		0	0	18	0	0	0	1	0	199					0.11				1.6			1.6																										24828900		TRUE
Severity	EDSS Change	Time to Reach EDSS	Continuous time to EDSS 4	Cox proportional hazard effect model	Polyfocal onset	Clinical	Single	PPMS		0	0	18	0	0	0	1	0	199					0.76				0.91			0.91																										24828900		TRUE
Severity	EDSS Change	Time to Reach EDSS	Continuous time to EDSS 6	Cox proportional hazard effect model	Sex (male)	Clinical	Single	PPMS		0	0	18	0	0	0	1	0	179					0.16				0.8			0.8																										24828900		TRUE
Severity	EDSS Change	Time to Reach EDSS	Continuous time to EDSS 6	Cox proportional hazard effect model	Age at onset	Clinical	Single	PPMS		0	0	18	0	0	0	1	0	179					<0.0001				1.05			1.05																										24828900		TRUE
Severity	EDSS Change	Time to Reach EDSS	Continuous time to EDSS 6	Cox proportional hazard effect model	Progressive-relapsing course	Clinical	Single	PPMS		0	0	18	0	0	0	1	0	179					0.2				1.25			1.25																										24828900		TRUE
Severity	EDSS Change	Time to Reach EDSS	Continuous time to EDSS 6	Cox proportional hazard effect model	Long tract symptoms	Clinical	Single	PPMS		0	0	18	0	0	0	1	0	179					0.35				0.76			0.76																										24828900		TRUE
Severity	EDSS Change	Time to Reach EDSS	Continuous time to EDSS 6	Cox proportional hazard effect model	Cerebellar symptoms	Clinical	Single	PPMS		0	0	18	0	0	0	1	0	179					0.18				1.5			1.5																										24828900		TRUE
Severity	EDSS Change	Time to Reach EDSS	Continuous time to EDSS 6	Cox proportional hazard effect model	Polyfocal onset	Clinical	Single	PPMS		0	0	18	0	0	0	1	0	179					0.92				1.03			1.03																										24828900		TRUE
Severity	EDSS Change	Time to Reach EDSS	Continuous time to EDSS 8	Cox proportional hazard effect model	Sex (male)	Clinical	Single	PPMS		0	0	18	0	0	0	1	0	72					0.05				0.61			0.61																										24828900		TRUE
Severity	EDSS Change	Time to Reach EDSS	Continuous time to EDSS 8	Cox proportional hazard effect model	Age at onset	Clinical	Single	PPMS		0	0	18	0	0	0	1	0	72					0.05				1.03			1.03																										24828900		TRUE
Severity	EDSS Change	Time to Reach EDSS	Continuous time to EDSS 8	Cox proportional hazard effect model	Progressive-relapsing course	Clinical	Single	PPMS		0	0	18	0	0	0	1	0	72					0.5				0.82			0.82																										24828900		TRUE
Severity	EDSS Change	Time to Reach EDSS	Continuous time to EDSS 8	Cox proportional hazard effect model	Long tract symptoms	Clinical	Single	PPMS		0	0	18	0	0	0	1	0	72					0.83				1.13			1.13																										24828900		TRUE
Severity	EDSS Change	Time to Reach EDSS	Continuous time to EDSS 8	Cox proportional hazard effect model	Cerebellar symptoms	Clinical	Single	PPMS		0	0	18	0	0	0	1	0	72					0.03				3.59			3.59																										24828900		TRUE
Severity	EDSS Change	Time to Reach EDSS	Continuous time to EDSS 8	Cox proportional hazard effect model	Polyfocal onset	Clinical	Single	PPMS		0	0	18	0	0	0	1	0	72					0.2				0.46			0.46																										24828900		TRUE
Patient Reported Outcome (PRO)	Other	36-Item Short Form Health Survey (SF-36)	Continuous measure of role-physical participation on 5-point Likert scale	Linear Regression Model	Social Support Scale	Clinical	Single	RRMS, PMS		0	1	12	0	0	1	1	0	111			0.35		<0.0001																																	26120742	More psychology focused study. On pregnant women	TRUE
Patient Reported Outcome (PRO)	Other	36-Item Short Form Health Survey (SF-36)	Continuous measure of role-physical participation on 5-point Likert scale	Linear Regression Model	Environmental mastery, Purpose in life, Self-acceptance	Clinical	Multiple	RRMS, PMS		0	1	12	0	0	1	1	0	111			0.52		<0.0001																																	26120742		TRUE
Patient Reported Outcome (PRO)	Other	36-Item Short Form Health Survey (SF-36)	Continuous measure of role-emotional participation on 5-point Likert scale	Linear Regression Model	Social Support Scale	Clinical	Single	RRMS, PMS		0	1	12	0	0	1	1	0	111			0.33		<0.0001																																	26120742		TRUE
Patient Reported Outcome (PRO)	Other	36-Item Short Form Health Survey (SF-36)	Continuous measure of role-emotional participation on 5-point Likert scale	Linear Regression Model	Environmental mastery, Purpose in life, Self-acceptance	Clinical	Multiple	RRMS, PMS		0	1	12	0	0	1	1	0	111			0.47		<0.0001																																	26120742		TRUE
Patient Reported Outcome (PRO)	Other	Patient Self-Assessment	Continuous satisfaction scale assess parental satisfaction with asking "How satisfied are you with your level of performance/involvement" in 56 specific parenting activities (e.g. teaching child to get along with others, preparing meals for child, giving child emotional support) [Parental Participation Scale]	Linear Regression Model	Social Support Scale	Clinical	Single	RRMS, PMS		0	1	12	0	0	1	1	0	111			0.37		<0.0001																																	26120742		TRUE
Patient Reported Outcome (PRO)	Other	Patient Self-Assessment	Continuous satisfaction scale assess parental satisfaction with asking "How satisfied are you with your level of performance/involvement" in 56 specific parenting activities (e.g. teaching child to get along with others, preparing meals for child, giving child emotional support) [Parental Participation Scale]	Linear Regression Model	Environmental mastery, Purpose in life, Self-acceptance	Clinical	Multiple	RRMS, PMS		0	1	12	0	0	1	1	0	111			0.47		<0.0001																																	26120742		TRUE
Patient Reported Outcome (PRO)	Falls	Falling	Dichotomized between faller and non-faller based on >=1 fall	Stepwise Logistic Regression	Dichotomized EDSS scores	Clinical	Single	MS		0	0	36	1	0	0	1	0	64								0.19				0.19																										21840497	No restrictions on MS type	TRUE
Patient Reported Outcome (PRO)	Falls	Falling	Dichotomized between faller and non-faller based on >=1 fall	Stepwise Logistic Regression	Maximum Center of Gravity (COG) velocity during left-backward lean	Clinical	Single	MS		0	0	36	1	0	0	1	0	64								1.62				1.62																										21840497	COG = center of gravity	TRUE
Patient Reported Outcome (PRO)	Falls	Falling	Dichotomized between faller and non-faller based on >=1 fall	Stepwise Logistic Regression	Maximum COG velocity during left-forward lean	Clinical	Single	MS		0	0	36	1	0	0	1	0	64								0.4				0.4																										21840497		TRUE
Patient Reported Outcome (PRO)	Falls	Falling	Dichotomized between faller and non-faller based on >=1 fall	Stepwise Logistic Regression	Dichotomized EDSS scores	Clinical	Single	MS		0	0	36	1	0	0	1	0	64								0.21				0.21																										21840497		TRUE
Patient Reported Outcome (PRO)	Falls	Falling	Dichotomized between faller and non-faller based on >=1 fall	Stepwise Logistic Regression	COG motion in sway-referenced visual surround	Clinical	Single	MS		0	0	36	1	0	0	1	0	64								0.88				0.88																										21840497		TRUE
Patient Reported Outcome (PRO)	Falls	Falling	Dichotomized between faller and non-faller based on >=1 fall	Stepwise Logistic Regression	COG motion in sway-referenced support and visual surround	Clinical	Single	MS		0	0	36	1	0	0	1	0	64								0.92				0.92																										21840497		TRUE
Patient Reported Outcome (PRO)	Falls	Falling	Dichotomized between faller and non-faller based on >=1 fall	Stepwise Logistic Regression	Maximum COG velocity during left-backward lean	Clinical	Single	MS		0	0	36	1	0	0	1	0	64								1.68				1.68																										21840497		TRUE
Patient Reported Outcome (PRO)	Falls	Falling	Dichotomized between faller and non-faller based on >=1 fall	Stepwise Logistic Regression	Maximum COG velocity during left-forward lean	Clinical	Single	MS		0	0	36	1	0	0	1	0	64								0.42				0.42																										21840497		TRUE
Patient Reported Outcome (PRO)	Falls	Falling	Dichotomized between faller and non-faller based on >=2 falls	Stepwise Logistic Regression	% time left leg in stance phase	Clinical	Single	MS		0	0	36	1	0	0	1	0	62								1.19				1.19																										21840497		TRUE
Patient Reported Outcome (PRO)	Falls	Falling	Dichotomized between faller and non-faller based on >=2 falls	Stepwise Logistic Regression	Heel-to-heel base of support width	Clinical	Single	MS		0	0	36	1	0	0	1	0	62								1.2				1.2																										21840497		TRUE
Patient Reported Outcome (PRO)	Falls	Falling	Dichotomized between faller and non-faller based on >=2 falls	Stepwise Logistic Regression	Dichotomized EDSS scores	Clinical	Single	MS		0	0	36	1	0	0	1	0	62								0.09				0.09																										21840497		TRUE
Patient Reported Outcome (PRO)	Falls	Falling	Dichotomized between faller and non-faller based on >=2 falls	Stepwise Logistic Regression	Body height	Clinical	Single	MS		0	0	36	1	0	0	1	0	62								0.83				0.83																										21840497		TRUE
Patient Reported Outcome (PRO)	Falls	Falling	Dichotomized between faller and non-faller based on >=2 falls	Stepwise Logistic Regression	Right leg press peak force	Clinical	Single	MS		0	0	36	1	0	0	1	0	62								1.02				1.02																										21840497		TRUE
Patient Reported Outcome (PRO)	Falls	Falling	Dichotomized between faller and non-faller based on >=2 falls	Stepwise Logistic Regression	Left leg press average power	Clinical	Single	MS		0	0	36	1	0	0	1	0	62								0.994				0.994																										21840497		TRUE
Patient Reported Outcome (PRO)	Falls	Falling	Dichotomized between faller and non-faller based on >=2 falls	Stepwise Logistic Regression	Right knee flexion peak force	Clinical	Single	MS		0	0	36	1	0	0	1	0	62								0.998				0.998																										21840497		TRUE
Patient Reported Outcome (PRO)	Falls	Falling	Dichotomized between faller and non-faller based on >=2 falls	Stepwise Logistic Regression	Right knee extension peak	Clinical	Single	MS		0	0	36	1	0	0	1	0	62								0.992				0.992																										21840497		TRUE
Patient Reported Outcome (PRO)	Falls	Falling	Dichotomized between faller and non-faller based on >=2 falls	Stepwise Logistic Regression	Body height	Clinical	Single	MS		0	0	36	1	0	0	1	0	62								0.88				0.88																										21840497		TRUE
Patient Reported Outcome (PRO)	Falls	Falling	Dichotomized between faller and non-faller based on >=2 falls	Stepwise Logistic Regression	Reaction time to cue to lean forward	Clinical	Single	MS		0	0	36	1	0	0	1	0	62								10.05				10.05																										21840497		TRUE
Patient Reported Outcome (PRO)	Falls	Falling	Dichotomized between faller and non-faller based on >=2 falls	Stepwise Logistic Regression	Maximum COG velocity during forward lean	Clinical	Single	MS		0	0	36	1	0	0	1	0	62								1.58				1.58																										21840497		TRUE
Patient Reported Outcome (PRO)	Falls	Falling	Dichotomized between faller and non-faller based on >=2 falls	Stepwise Logistic Regression	Maximum COG velocity during left-forward lean	Clinical	Single	MS		0	0	36	1	0	0	1	0	62								0.5				0.5																										21840497		TRUE
Patient Reported Outcome (PRO)	Falls	Falling	Dichotomized between faller and non-faller based on >=2 falls	Stepwise Logistic Regression	COG motion on stable surface with eyes open	Clinical	Single	MS		0	0	36	1	0	0	1	0	62								0.55				0.55																										21840497		TRUE
Patient Reported Outcome (PRO)	Falls	Falling	Dichotomized between faller and non-faller based on >=2 falls	Stepwise Logistic Regression	COG motion in sway-referenced visual surround	Clinical	Single	MS		0	0	36	1	0	0	1	0	62								0.85				0.85																										21840497		TRUE
Patient Reported Outcome (PRO)	Falls	Falling	Dichotomized between faller and non-faller based on >=2 falls	Stepwise Logistic Regression	COG motion on stable surface with eyes open	Clinical	Single	MS		0	0	36	1	0	0	1	0	62								0.56				0.56																										21840497		TRUE
Patient Reported Outcome (PRO)	Falls	Falling	Dichotomized between faller and non-faller based on >=2 falls	Stepwise Logistic Regression	COG motion in sway-referenced visual surround	Clinical	Single	MS		0	0	36	1	0	0	1	0	62								0.86				0.86																										21840497		TRUE
Severity	EDSS Change	EDSS Worsening	Continuous change in EDSS from baseline to long-term follow-up	Multivariate Linear Regression	7 baseline and prestudy characteristics, 6 clinical outcomes at LTFU, 2 MRI outcomes at LTFU, 2 indicators of treatment exposure	Clinical, MRI	Multiple	RRMS		0	0	144	0	0	0	1	0	382			0.35																																			28607737	LTFU = long-term follow-up	TRUE
Severity	EDSS Change	EDSS Worsening	Continuous change in EDSS from baseline to long-term follow-up	Multivariate Linear Regression	7 baseline and prestudy characteristics, 6 clinical outcomes at LTFU, 2 MRI outcomes at LTFU, 2 indicators of treatment exposure	Clinical, MRI	Multiple	RRMS		0	0	144	0	0	0	1	0	259			0.31																																			28607737	cohort with 382 patients includes all patients, but cohort with 259 patients includes only early-start cohort	TRUE
Disability	Cognitive	Stroop color-word test	Continuous measure of attention	Linear Stepwise Regression	Clinical, MRI, MEG parameters	Clinical, MRI	Multiple	RRMS		0	1	168	0	1	1	1	0	34			0.14		0.024																																	21954106		TRUE
Disability	Cognitive	Memory Comparison Test (MCT)	Continuous measure of working memory	Linear Stepwise Regression	Clinical, MRI, MEG parameters	Clinical, MRI	Multiple	RRMS		0	1	168	0	1	1	1	0	34			0.19		0.009																																	21954106		TRUE
Disability	Vision-based	Low-contrast Visual Acuity (LCVA)	Continuous measure, sum of letters identified correctly at 5% and 1.25% contrast	Correlation	CSF Neurofilament Light Chain measured by ELISA	CSF biomarkers	Single	Optic Neuritis		0	0	56	0	1	0	1	0	47		0.42			0.0053																																	26283696		TRUE
Disability	Cognitive	Ishihara Color Vision	Continuous inter-ocular difference in color vision	Correlation	CSF Neurofilament Light Chain measured by ELISA	CSF biomarkers	Single	Optic Neuritis		0	0	56	0	1	0	1	0	47		0.49			0.0008																																	26283696		TRUE
Disability	Vision-based	Velhagen pseudo-isochromatic plates	Continuous measure of errors	Correlation	CSF Neurofilament Light Chain measured by ELISA	CSF biomarkers	Single	Optic Neuritis		0	0	56	0	1	0	1	0	47		0.54			0.0001																																	26283696		TRUE
Disability	Vision-based	Low-contrast Visual Acuity (LCVA)	Continuous measure, sum of letters identified correctly at 5% and 1.25% contrast	Correlation	Myelin Basic Protein (MBP), measured by ELISA	CSF biomarkers	Single	Optic Neuritis		0	0	56	0	1	0	1	0	47		0.17			0.28																																	26283696		TRUE
Disability	Vision-based	Low-contrast Visual Acuity (LCVA)	Continuous measure, sum of letters identified correctly at 5% and 1.25% contrast	Correlation	Osteopontin (OPN), measured by ELISA	CSF biomarkers	Single	Optic Neuritis		0	0	56	0	1	0	1	0	47		0.1			0.53																																	26283696		TRUE
Disability	Vision-based	Low-contrast Visual Acuity (LCVA)	Continuous measure, sum of letters identified correctly at 5% and 1.25% contrast	Correlation	Chitinase-3-like-1 (CHI3L1), measured by ELISA	CSF biomarkers	Single	Optic Neuritis		0	0	56	0	1	0	1	0	47		0			0.98																																	26283696		TRUE
Relapse-related	Other	Remission	Dichotomized as complete or incomplete remission based on follow-up inter-ocular differences in LCVA above 95% of inter-ocular LCVA variations in 30 healthy controls	Multivariate Linear Regression	CSF Neurofilament Light Chain measured by ELISA	CSF biomarkers	Single	Optic Neuritis		0	0	56	0	1	0	1	0	47											0.79	0.79																										26283696		TRUE
Relapse-related	Other	Remission	Dichotomized as complete or incomplete remission based on follow-up inter-ocular differences in LCVA above 95% of inter-ocular LCVA variations in 30 healthy controls	Multivariate Linear Regression	CSF Neurofilament Light Chain, age, acute-phase ganglion cell layer + inner plexiform layer thickness, visual acuity	CSF biomarkers	Multiple	Optic Neuritis		0	0	56	0	1	0	1	0	47											0.96	0.96																										26283696		TRUE
Other	Other	Time to MS diagnosis	Continuous	Multivariate Cox Regression Analysis	sCD27	CSF biomarkers	Single	CIS		0	0	5	0	0	1	1	0	77					0.007				2.4			2.4																										28055081		TRUE
Severity	EDSS Change	EDSS plus	Dichotomized between patients with new disease activity and patients free of disease activity after the first year of therapy, meaning no relapses (i.e. occurrence of a new neurological symptom lasting at least 24 hours without fever and followed by a period of clinical activity or improvement of at least 30 days), no progression of disability (i.e. increase of >=1 point EDSS sustained over 6 months and confirmed at end of follow-up period), and no MRI activity	Logistic Regression	Two or three positive variables	Clinical	Multiple	RRMS	Glatiramer Acetate	0	0	6	0	0	0	1	0	151					<0.0001			38.8				38.8																										24622350		TRUE
Severity	EDSS Change	EDSS plus	Dichotomized between patients with new disease activity and patients free of disease activity after the first year of therapy, meaning no relapses (i.e. occurrence of a new neurological symptom lasting at least 24 hours without fever and followed by a period of clinical activity or improvement of at least 30 days), no progression of disability (i.e. increase of >=1 point EDSS sustained over 6 months and confirmed at end of follow-up period), and no MRI activity	Logistic Regression	Only the clinically active variable	Clinical	Single	RRMS	Glatiramer Acetate	0	0	6	0	0	0	1	0	151					0.009			7.8				7.8																										24622350		TRUE
Severity	EDSS Change	EDSS plus	Dichotomized between patients with new disease activity and patients free of disease activity after the first year of therapy, meaning no relapses (i.e. occurrence of a new neurological symptom lasting at least 24 hours without fever and followed by a period of clinical activity or improvement of at least 30 days), no progression of disability (i.e. increase of >=1 point EDSS sustained over 6 months and confirmed at end of follow-up period), and no MRI activity	Logistic Regression	Only MRI activity	Clinical	Single	RRMS	Glatiramer Acetate	0	0	6	0	0	0	1	0	151					0.7			1.3				1.3																										24622350		TRUE
Patient Reported Outcome (PRO)	Other	Patient Health Questionnaire-9 (PHQ-9)	Continuous score based on summation of item scores describing self-reported depression severity at 6 months	Generalized Linear Model	Baseline PHQ-9, treatment group, diagnosis, baseline PHQ-9 x study group, baseline PHQ-9 x diagnosis, study group x diagnosis	Clinical	Multiple	MS, Spinal Cord Injury		0	0	40	0	0	1	1	0	142			0.68																																			25888652		TRUE
Patient Reported Outcome (PRO)	Other	Craig Handicap Assessment Reporting Technique Short Form (CHART-SF)	Continuous social integration score from Craig Handicap Assessment Reporting Technique Short Form (CHART-SF) subscale scores at month 6	Regression Model	Baseline social integration score, treatment group, diagnosis, study group x diagnosis	Clinical	Multiple	MS, Spinal Cord Injury		0	0	40	0	0	1	1	0	142			0.09																																			25888652		TRUE
Treatment-related	Other	Treatment Response	Dichotomized between responders and non-responders based on having >=1 relapses or progression in EDSS of >=1 point sustained for 6 months	Logistic Regression	All markers	Blood biomarkers	Multiple	RRMS	Glatiramer Acetate	1	1	100	0	0	0	1	0	62											0.82	0.82																										27390072	Multiplicity correction not well described	TRUE
Treatment-related	Other	Treatment Response	Dichotomized between responders and non-responders based on having >=1 relapses or progression in EDSS of >=1 point sustained for 6 months	Logistic Regression	Top 6 markers	Blood biomarkers	Multiple	RRMS	Glatiramer Acetate	1	1	100	0	0	0	1	0	62											0.83	0.83																										27390072		TRUE
Treatment-related	Other	Treatment Response	Dichotomized between responders and non-responders based on having >=1 relapses or progression in EDSS of >=1 point sustained for 6 months	Logistic Regression	Top 4 markers	Blood biomarkers	Multiple	RRMS	Glatiramer Acetate	1	1	100	0	0	0	1	0	62											0.82	0.82																										27390072		TRUE
Treatment-related	Other	Treatment Response	Dichotomized between responders and non-responders based on having >=1 relapses or progression in EDSS of >=1 point sustained for 6 months	Logistic Regression	Top 2 markers	Blood biomarkers	Multiple	RRMS	Glatiramer Acetate	1	1	100	0	0	0	1	0	62											0.78	0.78																										27390072		TRUE
Disability	Cognitive	Cognitive Function	Continuous score created by averaging standardized z-scores across five cognitive tests	Longitudinal Multiple Linear Regression Model Forced Entry	Diagnosis duration	Clinical	Single	RRMS, SPMS, PPMS, PRMS		0	0	24	0	0	0	1	0	50			0.09		<.05																																	24998987		TRUE
Disability	Cognitive	Cognitive Function	Continuous score created by averaging standardized z-scores across five cognitive tests	Longitudinal Multiple Linear Regression Model Forced Entry	Fatigue Impact Scale (FIS)	Clinical	Single	RRMS, SPMS, PPMS, PRMS		0	0	24	0	0	0	1	0	50			0.13		<.01																																	24998987		TRUE
Disability	Cognitive	Cognitive Function	Continuous score created by averaging standardized z-scores across five cognitive tests	Longitudinal Multiple Linear Regression Model Forced Entry	Coping Style Index	Clinical	Single	RRMS, SPMS, PPMS, PRMS		0	0	24	0	0	0	1	0	50			0.11		<.01																																	24998987		TRUE
Disability	Cognitive	Cognitive Function	Continuous score created by averaging standardized z-scores across five cognitive tests	Longitudinal Multiple Linear Regression Model Forced Entry	FIS*Coping Style Index interaction	Clinical	Single	RRMS, SPMS, PPMS, PRMS		0	0	24	0	0	0	1	0	50			0.05		n.s. (.06)																																	24998987		TRUE
Disability	Cognitive	Cognitive Function	Continuous score created by averaging standardized z-scores across five cognitive tests	Longitudinal Multiple Linear Regression Model Forced Entry	Diagnosis duration	Clinical	Single	RRMS, SPMS, PPMS, PRMS		0	0	24	0	0	0	1	0	50			0.09		<.05																																	24998987		TRUE
Disability	Cognitive	Cognitive Function	Continuous score created by averaging standardized z-scores across five cognitive tests	Longitudinal Multiple Linear Regression Model Forced Entry	FIS	Clinical	Single	RRMS, SPMS, PPMS, PRMS		0	0	24	0	0	0	1	0	50			0.13		<.01																																	24998987		TRUE
Disability	Cognitive	Cognitive Function	Continuous score created by averaging standardized z-scores across five cognitive tests	Longitudinal Multiple Linear Regression Model Forced Entry	Active Coping Orientation to Problems Experienced (COPE)	Clinical	Single	RRMS, SPMS, PPMS, PRMS		0	0	24	0	0	0	1	0	50			0.05		n.s.																																	24998987		TRUE
Disability	Cognitive	Cognitive Function	Continuous score created by averaging standardized z-scores across five cognitive tests	Longitudinal Multiple Linear Regression Model Forced Entry	FIS*Active COPE interaction	Clinical	Single	RRMS, SPMS, PPMS, PRMS		0	0	24	0	0	0	1	0	50			0.04		n.s.																																	24998987		TRUE
Disability	Cognitive	Cognitive Function	Continuous score created by averaging standardized z-scores across five cognitive tests	Longitudinal Multiple Linear Regression Model Forced Entry	Diagnosis duration	Clinical	Single	RRMS, SPMS, PPMS, PRMS		0	0	24	0	0	0	1	0	50			0.09		<.05																																	24998987		TRUE
Disability	Cognitive	Cognitive Function	Continuous score created by averaging standardized z-scores across five cognitive tests	Longitudinal Multiple Linear Regression Model Forced Entry	FIS	Clinical	Single	RRMS, SPMS, PPMS, PRMS		0	0	24	0	0	0	1	0	50			0.13		<.01																																	24998987		TRUE
Disability	Cognitive	Cognitive Function	Continuous score created by averaging standardized z-scores across five cognitive tests	Longitudinal Multiple Linear Regression Model Forced Entry	Avoidant COPE	Clinical	Single	RRMS, SPMS, PPMS, PRMS		0	0	24	0	0	0	1	0	50			0.08		<.05																																	24998987		TRUE
Disability	Cognitive	Cognitive Function	Continuous score created by averaging standardized z-scores across five cognitive tests	Longitudinal Multiple Linear Regression Model Forced Entry	FIS*Avoidant COPE interaction	Clinical	Single	RRMS, SPMS, PPMS, PRMS		0	0	24	0	0	0	1	0	50			0.06		<.05																																	24998987		TRUE
Severity	EDSS Change	EDSS Worsening	Dichotomized by >= 2 point increase in last follow-up EDSS score for patients with EDSS <5.5 at natalizumab discontinuation or >= 1 point increase if EDSS >=5.5 at natalizumab discontinuation at 6-12 months after natalizumab discontinuation	Univariate analysis	Baseline EDSS	Clinical	Single	MS	Natalizumab	0	0	27	0	0	1	1	0	47					0.039				1.6			1.6																										25392320		TRUE
Severity	EDSS Change	EDSS Worsening	Dichotomized by >= 2 point increase in last follow-up EDSS score for patients with EDSS <5.5 at natalizumab discontinuation or >= 1 point increase if EDSS >=5.5 at natalizumab discontinuation at 6-12 months after natalizumab discontinuation	Univariate analysis	EDSS progression on natalizumab	Clinical	Single	MS	Natalizumab	0	0	27	0	0	1	1	0	47					0.003				25.3			25.3																										25392320		TRUE
Severity	EDSS Change	EDSS Worsening	Dichotomized by >= 2 point increase in last follow-up EDSS score for patients with EDSS <5.5 at natalizumab discontinuation or >= 1 point increase if EDSS >=5.5 at natalizumab discontinuation at 6-12 months after natalizumab discontinuation	Multivariate analysis	Baseline EDSS	Clinical	Single	MS	Natalizumab	0	0	27	0	0	1	1	0	47					0.03				2.4			2.4																										25392320		TRUE
Severity	EDSS Change	EDSS Worsening	Dichotomized by >= 2 point increase in last follow-up EDSS score for patients with EDSS <5.5 at natalizumab discontinuation or >= 1 point increase if EDSS >=5.5 at natalizumab discontinuation at 6-12 months after natalizumab discontinuation	Multivariate analysis	EDSS progression on natalizumab	Clinical	Single	MS	Natalizumab	0	0	27	0	0	1	1	0	47					0.004				49.6			49.6																										25392320		TRUE
Relapse-related	Other	Presence of Relapse	Dichotomized by presence of relapse, post-natalizumab	Univariate analysis	Relapses on NTZ (n)	Clinical	Single	MS	Natalizumab	0	0	27	0	0	1	1	0	47					0.06				1.9			1.9																										25392320		TRUE
Relapse-related	Other	Presence of Relapse	Dichotomized by presence of relapse, post-natalizumab	Univariate analysis	EDSS progression on natalizumab	Clinical	Single	MS	Natalizumab	0	0	27	0	0	1	1	0	47					0.035				2.8			2.8																										25392320		TRUE
Relapse-related	Other	Presence of Relapse	Dichotomized by presence of relapse, post-natalizumab	Multivariate analysis	Relapses on NTZ (n)	Clinical	Single	MS	Natalizumab	0	0	27	0	0	1	1	0	47					0.07				1.9			1.9																										25392320		TRUE
Relapse-related	Other	Presence of Relapse	Dichotomized by presence of relapse, post-natalizumab	Multivariate analysis	EDSS progression on natalizumab	Clinical	Single	MS	Natalizumab	0	0	27	0	0	1	1	0	47					0.011				2.5			2.5																										25392320		TRUE
Severity	Other	Age at Disease Onset	Continuous	Kruskal-Wallis	rs1047275 TRAILR-2	Genes	Multiple	RRMS, SPMS	IFNbeta	0	1	108	0	0	0	1	0	352					0.032																			149					0.432									23658636		TRUE
Severity	Other	Age at Disease Onset	Continuous	Kruskal-Wallis	rs7011559 TRAILR-4	Genes	Multiple	RRMS, SPMS	IFNbeta	0	1	108	0	0	0	1	0	352					0.04																			149					0.24									23658636		TRUE
Severity	Other	Age at Disease Onset	Continuous	Mann-Whitney	rs1047275 TRAILR-2	Genes	Multiple	RRMS, SPMS	IFNbeta	0	1	108	0	0	0	1	0	352					0.009																			149					0.363									23658636		TRUE
Severity	Other	Age at Disease Onset	Continuous	Mann-Whitney	rs7011559 TRAILR-4	Genes	Multiple	RRMS, SPMS	IFNbeta	0	1	108	0	0	0	1	0	352					0.012																			149					0.252									23658636		TRUE
Treatment-related	Other	Treatment Response	Dichotomized as responders and non-responders based on having no relapses and no disease progression (i.e. increase >=1.5 points in EDSS if baseline EDSS<1 and 1-point increase if baseline EDSS >=1) during follow-up period	Logistic Regression	rs20576	Genes	Multiple	RRMS, SPMS	IFNbeta	0	1	108	0	0	0	1	0	352					0.06			0.41				0.41												149					0.005		0.19						0.19	23658636		TRUE
Disability	EDSS	EDSS Dichotomized	Dichotomized by EDSS score >=3 at 48 months	Mixed-effect models	Albumin Quotient >=6	Blood biomarkers, CSF biomarkers	Single	MS		0	1	68	0	0	1	1	0	182					0.002																																	26362893	Other MRI measures not included in this data table	TRUE
Disability	EDSS	EDSS Dichotomized	Dichotomized by EDSS score >=3 at 48 months	Mixed-effect models	CSF-total protein, determined photometrically on Beckman Coulter analyzer	Blood biomarkers, CSF biomarkers	Multiple	MS		0	1	68	0	0	1	1	0	182					0.003																																	26362893		TRUE
Disability	EDSS	EDSS Dichotomized	Dichotomized by EDSS score >=3 at 48 months	Mixed-effect models	CSF-albumin, determined by immunophelometry on Beckman Coulter analyzer	Blood biomarkers, CSF biomarkers	Multiple	MS		0	1	68	0	0	1	1	0	182					0.005																																	26362893		TRUE
Patient Reported Outcome (PRO)	Other	EuroQol 5-dimension (EQ-5D)	Continuous single index from -.594 to 1.00	Ordinary Least Squares Mapping Models	MSWS-12 total & total score squared	Clinical		RRMS, SPMS, PPMS, Benign		0	1	16	0	0	0	1	0	560			0.338			0.040401																																22108867		TRUE
Patient Reported Outcome (PRO)	Other	EuroQol 5-dimension (EQ-5D)	Continuous single index from -.594 to 1.00	Ordinary Least Squares Mapping Models	MSWS-12 item scores	Clinical		RRMS, SPMS, PPMS, Benign		0	1	16	0	0	0	1	0	560			0.361			0.039204																																22108867		TRUE
Patient Reported Outcome (PRO)	Other	EuroQol 5-dimension (EQ-5D)	Continuous single index from -.594 to 1.00	Ordinary Least Squares Mapping Models	Dichotomized items & demographics	Clinical		RRMS, SPMS, PPMS, Benign		0	1	16	0	0	0	1	0	560			0.291			0.042436																																22108867		TRUE
Severity	EDSS Change	Time to Reach EDSS	Continuous, time from treatment start to irreversible EDSS 4	Cox proportional hazard effect model	Time to treatment from MS onset	Clinical	Single	MS		0	0	16	1	0	1	1	0	639					<0.001	0.01			1.074			1.074																										27754943		TRUE
Severity	EDSS Change	Time to Reach EDSS	Continuous, time from treatment start to irreversible EDSS 4	Cox proportional hazard effect model	Age at onset	Clinical	Single	MS		0	0	16	1	0	1	1	0	639					<0.001	0.01			1.05			1.05																										27754943		TRUE
Severity	EDSS Change	Time to Reach EDSS	Continuous, time from treatment start to irreversible EDSS 4	Cox proportional hazard effect model	Baseline EDSS	Clinical	Single	MS		0	0	16	1	0	1	1	0	639					<0.001	0.11			1.96			1.96																										27754943		TRUE
Severity	EDSS Change	Time to Reach EDSS	Continuous, time from treatment start to irreversible EDSS 4	Cox proportional hazard effect model	Gender	Clinical	Single	MS		0	0	16	1	0	1	1	0	639					0.224	0.23			1.25			1.25																										27754943		TRUE
Severity	EDSS Change	Time to Reach EDSS	Continuous, time from treatment start to irreversible EDSS 4	Cox proportional hazard effect model	Exposed to second-line DMD treatment	Clinical	Single	MS		0	0	16	1	0	1	1	0	639					0.17	0.45			1.51			1.51																										27754943		TRUE
Severity	EDSS Change	Time to Reach EDSS	Continuous, time from treatment start to irreversible EDSS 4	Cox proportional hazard effect model	Treatment start from MS onset: 1 and 3 years (13–36 months)	Clinical	Single	MS		0	0	16	1	0	1	1	0	639					0.26	0.38			1.37			1.37																										27754943		TRUE
Severity	EDSS Change	Time to Reach EDSS	Continuous, time from treatment start to irreversible EDSS 4	Cox proportional hazard effect model	Treatment start from MS onset: More than 3 years	Clinical	Single	MS		0	0	16	1	0	1	1	0	639					<0.001	0.59			2.64			2.64																										27754943		TRUE
Severity	EDSS Change	Time to Reach EDSS	Continuous, time from treatment start to irreversible EDSS 4	Cox proportional hazard effect model	Treatment start from MS onset: More than 3 years (⩾37 months)	Clinical	Single	MS		0	0	16	1	0	1	1	0	639					0.001	0.33			1.86			1.86																										27754943		TRUE
Severity	EDSS Change	Time to Reach EDSS	Continuous, time from treatment start to irreversible EDSS 6	Cox proportional hazard effect model	Time to treatment from MS onset	Clinical	Single	MS		0	0	16	1	0	1	1	0	639					<0.001	0.02			1.059			1.059																										27754943		TRUE
Severity	EDSS Change	Time to Reach EDSS	Continuous, time from treatment start to irreversible EDSS 6	Cox proportional hazard effect model	Age at onset	Clinical	Single	MS		0	0	16	1	0	1	1	0	639					0.001	0.01			1			1																										27754943		TRUE
Severity	EDSS Change	Time to Reach EDSS	Continuous, time from treatment start to irreversible EDSS 6	Cox proportional hazard effect model	Baseline EDSS	Clinical	Single	MS		0	0	16	1	0	1	1	0	639					<0.001	0.16			2.14			2.14																										27754943		TRUE
Severity	EDSS Change	Time to Reach EDSS	Continuous, time from treatment start to irreversible EDSS 6	Cox proportional hazard effect model	Gender	Clinical	Single	MS		0	0	16	1	0	1	1	0	639					0.037	0.4			1.66			1.66																										27754943		TRUE
Severity	EDSS Change	Time to Reach EDSS	Continuous, time from treatment start to irreversible EDSS 6	Cox proportional hazard effect model	Exposed to second-line DMD treatment	Clinical	Single	MS		0	0	16	1	0	1	1	0	639					0.87	0.48			1.08			1.08																										27754943		TRUE
Severity	EDSS Change	Time to Reach EDSS	Continuous, time from treatment start to irreversible EDSS 6	Cox proportional hazard effect model	Treatment start from MS onset: 1 and 3 years (13–36 months)	Clinical	Single	MS		0	0	16	1	0	1	1	0	639					0.36	0.59			1.45			1.45																										27754943		TRUE
Severity	EDSS Change	Time to Reach EDSS	Continuous, time from treatment start to irreversible EDSS 6	Cox proportional hazard effect model	Treatment start from MS onset: More than 3 years (⩾37 months)	Clinical	Single	MS		0	0	16	1	0	1	1	0	639					0.002	0.85			2.68			2.68																										27754943		TRUE
Severity	EDSS Change	Time to Reach EDSS	Continuous, time from treatment start to irreversible EDSS 6	Cox proportional hazard effect model	Treatment start from MS onset: More than 3 years (⩾37 months)	Clinical	Single	MS		0	0	16	1	0	1	1	0	639					0.007	0.49			1.95			1.95																										27754943		TRUE
Disability	EDSS	EDSS Dichotomized	Dichotomized into groups "mild," "moderate," or "severe," which are defined as EDSS 0-2.5, EDSS 3.0-5.5, or EDSS >=6.0. This outcome deals with moderate disability vs all other	Multinomial Logistic Regression	Female	Clinical, CSF biomarkers		RRMS		0	0	20	0	0	0	1	0	793					0.698				1.13			1.13																										27391947		TRUE
Disability	EDSS	EDSS Dichotomized	Dichotomized into groups "mild," "moderate," or "severe," which are defined as EDSS 0-2.5, EDSS 3.0-5.5, or EDSS >=6.0. This outcome deals with moderate disability vs all other	Multinomial Logistic Regression	Age at manifestation of patients’ first symptoms	Clinical, CSF biomarkers		RRMS		0	0	20	0	0	0	1	0	793					0.13				1.03			1.03																										27391947		TRUE
Disability	EDSS	EDSS Dichotomized	Dichotomized into groups "mild," "moderate," or "severe," which are defined as EDSS 0-2.5, EDSS 3.0-5.5, or EDSS >=6.0. This outcome deals with moderate disability vs all other	Multinomial Logistic Regression	Pyramidal initial symptoms	Clinical, CSF biomarkers		RRMS		0	0	20	0	0	0	1	0	793					0.324				1.36			1.36																										27391947		TRUE
Disability	EDSS	EDSS Dichotomized	Dichotomized into groups "mild," "moderate," or "severe," which are defined as EDSS 0-2.5, EDSS 3.0-5.5, or EDSS >=6.0. This outcome deals with moderate disability vs all other	Multinomial Logistic Regression	Complete remission	Clinical, CSF biomarkers		RRMS		0	0	20	0	0	0	1	0	793					0.005				0.42			0.42																										27391947		TRUE
Disability	EDSS	EDSS Dichotomized	Dichotomized into groups "mild," "moderate," or "severe," which are defined as EDSS 0-2.5, EDSS 3.0-5.5, or EDSS >=6.0. This outcome deals with moderate disability vs all other	Multinomial Logistic Regression	Oligoclonal bands	Clinical, CSF biomarkers	Single	RRMS		0	0	20	0	0	0	1	0	793					0.647				1.05			1.05																										27391947		TRUE
Disability	EDSS	EDSS Dichotomized	Dichotomized into groups "mild," "moderate," or "severe," which are defined as EDSS 0-2.5, EDSS 3.0-5.5, or EDSS >=6.0. This outcome deals with moderate disability vs all other	Multinomial Logistic Regression	Number of relapses	Clinical, CSF biomarkers		RRMS		0	0	20	0	0	0	1	0	793					7e-06				1.13			1.13																										27391947		TRUE
Disability	EDSS	EDSS Dichotomized	Dichotomized into groups "mild," "moderate," or "severe," which are defined as EDSS 0-2.5, EDSS 3.0-5.5, or EDSS >=6.0. This outcome deals with moderate disability vs all other	Multinomial Logistic Regression	Secondary progression	Clinical, CSF biomarkers		RRMS		0	0	20	0	0	0	1	0	793					2.8e-18				29.99			29.99																										27391947		TRUE
Disability	EDSS	EDSS Dichotomized	Dichotomized into groups "mild," "moderate," or "severe," which are defined as EDSS 0-2.5, EDSS 3.0-5.5, or EDSS >=6.0. This outcome deals with moderate disability vs all other	Multinomial Logistic Regression	Depression	Clinical, CSF biomarkers		RRMS		0	0	20	0	0	0	1	0	793					0.525				0.76			0.76																										27391947		TRUE
Disability	EDSS	EDSS Dichotomized	Dichotomized into groups "mild," "moderate," or "severe," which are defined as EDSS 0-2.5, EDSS 3.0-5.5, or EDSS >=6.0. This outcome deals with moderate disability vs all other	Multinomial Logistic Regression	Cognitive dysfunction	Clinical, CSF biomarkers		RRMS		0	0	20	0	0	0	1	0	793					0.099				2.48			2.48																										27391947		TRUE
Disability	EDSS	EDSS Dichotomized	Dichotomized into groups "mild," "moderate," or "severe," which are defined as EDSS 0-2.5, EDSS 3.0-5.5, or EDSS >=6.0. This outcome deals with moderate disability vs all other	Multinomial Logistic Regression	Pregnancy	Clinical, CSF biomarkers		RRMS		0	0	20	0	0	0	1	0	793					0.647				0.87			0.87																										27391947		TRUE
Disability	EDSS	EDSS Dichotomized	Dichotomized into groups "mild," "moderate," or "severe," which are defined as EDSS 0-2.5, EDSS 3.0-5.5, or EDSS >=6.0. This outcome deals with severe disability vs all other	Multinomial Logistic Regression	Female	Clinical, CSF biomarkers		RRMS		0	0	20	0	0	0	1	0	793					0.578				1.3			1.3																										27391947		TRUE
Disability	EDSS	EDSS Dichotomized	Dichotomized into groups "mild," "moderate," or "severe," which are defined as EDSS 0-2.5, EDSS 3.0-5.5, or EDSS >=6.0. This outcome deals with severe disability vs all other	Multinomial Logistic Regression	Age at manifestation of patients’ first symptoms	Clinical, CSF biomarkers		RRMS		0	0	20	0	0	0	1	0	793					0.176				1.03			1.03																										27391947		TRUE
Disability	EDSS	EDSS Dichotomized	Dichotomized into groups "mild," "moderate," or "severe," which are defined as EDSS 0-2.5, EDSS 3.0-5.5, or EDSS >=6.0. This outcome deals with severe disability vs all other	Multinomial Logistic Regression	Pyramidal initial symptoms	Clinical, CSF biomarkers		RRMS		0	0	20	0	0	0	1	0	793					0.01				3.44			3.44																										27391947		TRUE
Disability	EDSS	EDSS Dichotomized	Dichotomized into groups "mild," "moderate," or "severe," which are defined as EDSS 0-2.5, EDSS 3.0-5.5, or EDSS >=6.0. This outcome deals with severe disability vs all other	Multinomial Logistic Regression	Complete remission	Clinical, CSF biomarkers		RRMS		0	0	20	0	0	0	1	0	793					0.361				0.65			0.65																										27391947		TRUE
Disability	EDSS	EDSS Dichotomized	Dichotomized into groups "mild," "moderate," or "severe," which are defined as EDSS 0-2.5, EDSS 3.0-5.5, or EDSS >=6.0. This outcome deals with severe disability vs all other	Multinomial Logistic Regression	Oligoclonal bands	Clinical, CSF biomarkers	Single	RRMS		0	0	20	0	0	0	1	0	793					0.428				1.09			1.09																										27391947		TRUE
Disability	EDSS	EDSS Dichotomized	Dichotomized into groups "mild," "moderate," or "severe," which are defined as EDSS 0-2.5, EDSS 3.0-5.5, or EDSS >=6.0. This outcome deals with severe disability vs all other	Multinomial Logistic Regression	Number of relapses	Clinical, CSF biomarkers		RRMS		0	0	20	0	0	0	1	0	793					0.16				1.07			1.07																										27391947		TRUE
Disability	EDSS	EDSS Dichotomized	Dichotomized into groups "mild," "moderate," or "severe," which are defined as EDSS 0-2.5, EDSS 3.0-5.5, or EDSS >=6.0. This outcome deals with severe disability vs all other	Multinomial Logistic Regression	Depression	Clinical, CSF biomarkers		RRMS		0	0	20	0	0	0	1	0	793					0.028				3.59			3.59																										27391947		TRUE
Disability	EDSS	EDSS Dichotomized	Dichotomized into groups "mild," "moderate," or "severe," which are defined as EDSS 0-2.5, EDSS 3.0-5.5, or EDSS >=6.0. This outcome deals with severe disability vs all other	Multinomial Logistic Regression	Cognitive dysfunction	Clinical, CSF biomarkers		RRMS		0	0	20	0	0	0	1	0	793					0.036				4.64			4.64																										27391947		TRUE
Disability	EDSS	EDSS Dichotomized	Dichotomized into groups "mild," "moderate," or "severe," which are defined as EDSS 0-2.5, EDSS 3.0-5.5, or EDSS >=6.0. This outcome deals with severe disability vs all other	Multinomial Logistic Regression	Pregnancy	Clinical, CSF biomarkers		RRMS		0	0	20	0	0	0	1	0	793					0.434				0.68			0.68																										27391947		TRUE
Disability	EDSS	EDSS Ordinal	Continuous EDSS score at year 10	Correlation	EDSS derived from disability curves percentiles	Clinical	Single	RRMS		0	0	14	0	0	0	1	0	793																								50	0.75				<0.0001									26265269		TRUE
Disability	EDSS	EDSS Ordinal	Continuous EDSS score at year 10	Correlation	Patient EDSS in year 2	Clinical	Single	RRMS		0	0	14	0	0	0	1	0	793																								50	0.6				<0.0001									26265269		TRUE
Disability	EDSS	EDSS Ordinal	Continuous EDSS score at year 10	Correlation	Patient EDSS in year 5	Clinical	Single	RRMS		0	0	14	0	0	0	1	0	793																								50	0.77				<0.0001									26265269		TRUE
Disability	EDSS	EDSS Ordinal	Continuous EDSS score at year 10	Correlation	Patient MSSS in year 2	Clinical	Single	RRMS		0	0	14	0	0	0	1	0	793																								50	0.58				<0.0001									26265269		TRUE
Disability	EDSS	EDSS Ordinal	Continuous EDSS score at year 20	Correlation	Patient MSSS in year 2	Clinical	Single	RRMS		0	0	14	0	0	0	1	0	793																								50	0.54				<0.0001									26265269		TRUE
Disability	EDSS	EDSS Ordinal	Continuous EDSS score at year 10	Correlation	Patient MSSS in year 5	Clinical	Single	RRMS		0	0	14	0	0	0	1	0	793																								50	0.77				<0.0001									26265269		TRUE
Disability	EDSS	EDSS Ordinal	Continuous EDSS score at year 20	Correlation	Patient MSSS in year 5	Clinical	Single	RRMS		0	0	14	0	0	0	1	0	793																								50	0.56				<0.0001									26265269		TRUE
Relapse-related	Other	Presence of Relapse	Dichotomized by having >=1 severe relapse, identified as a medical claim meeting the following criteria: date of service in 24-month post-period after DMT initiation, either primary or secondary diagnosis of MS, and either inpatient hospital care or IV methylprednisolone	Logistic Regression	Age	Clinical		SPMS, PPMS		0	0	17	0	0	0	1	0	2291								1.018				1.018																										23844620		TRUE
Relapse-related	Other	Presence of Relapse	Dichotomized by having >=1 severe relapse, identified as a medical claim meeting the following criteria: date of service in 24-month post-period after DMT initiation, either primary or secondary diagnosis of MS, and either inpatient hospital care or IV methylprednisolone	Logistic Regression	Female relative to male	Clinical		SPMS, PPMS		0	0	17	0	0	0	1	0	2291								0.919				0.919																										23844620		TRUE
Relapse-related	Other	Presence of Relapse	Dichotomized by having >=1 severe relapse, identified as a medical claim meeting the following criteria: date of service in 24-month post-period after DMT initiation, either primary or secondary diagnosis of MS, and either inpatient hospital care or IV methylprednisolone	Logistic Regression	Geographical region relative to South: Northeast	Clinical		SPMS, PPMS		0	0	17	0	0	0	1	0	2291								0.999				0.999																										23844620		TRUE
Relapse-related	Other	Presence of Relapse	Dichotomized by having >=1 severe relapse, identified as a medical claim meeting the following criteria: date of service in 24-month post-period after DMT initiation, either primary or secondary diagnosis of MS, and either inpatient hospital care or IV methylprednisolone	Logistic Regression	Geographical region relative to South: Midwest	Clinical		SPMS, PPMS		0	0	17	0	0	0	1	0	2291								1.133				1.133																										23844620		TRUE
Relapse-related	Other	Presence of Relapse	Dichotomized by having >=1 severe relapse, identified as a medical claim meeting the following criteria: date of service in 24-month post-period after DMT initiation, either primary or secondary diagnosis of MS, and either inpatient hospital care or IV methylprednisolone	Logistic Regression	Geographical region relative to South: West	Clinical		SPMS, PPMS		0	0	17	0	0	0	1	0	2291								1.137				1.137																										23844620		TRUE
Relapse-related	Other	Presence of Relapse	Dichotomized by having >=1 severe relapse, identified as a medical claim meeting the following criteria: date of service in 24-month post-period after DMT initiation, either primary or secondary diagnosis of MS, and either inpatient hospital care or IV methylprednisolone	Logistic Regression	Insurance product type relative to Indemnity/other: EPO	Clinical		SPMS, PPMS		0	0	17	0	0	0	1	0	2291								0.348				0.348																										23844620		TRUE
Relapse-related	Other	Presence of Relapse	Dichotomized by having >=1 severe relapse, identified as a medical claim meeting the following criteria: date of service in 24-month post-period after DMT initiation, either primary or secondary diagnosis of MS, and either inpatient hospital care or IV methylprednisolone	Logistic Regression	Insurance product type relative to Indemnity/other: HMO	Clinical		SPMS, PPMS		0	0	17	0	0	0	1	0	2291								0.303				0.303																										23844620		TRUE
Relapse-related	Other	Presence of Relapse	Dichotomized by having >=1 severe relapse, identified as a medical claim meeting the following criteria: date of service in 24-month post-period after DMT initiation, either primary or secondary diagnosis of MS, and either inpatient hospital care or IV methylprednisolone	Logistic Regression	Insurance product type relative to Indemnity/other: POS	Clinical		SPMS, PPMS		0	0	17	0	0	0	1	0	2291								0.297				0.297																										23844620		TRUE
Relapse-related	Other	Presence of Relapse	Dichotomized by having >=1 severe relapse, identified as a medical claim meeting the following criteria: date of service in 24-month post-period after DMT initiation, either primary or secondary diagnosis of MS, and either inpatient hospital care or IV methylprednisolone	Logistic Regression	Insurance product type relative to Indemnity/other: PPO	Clinical		SPMS, PPMS		0	0	17	0	0	0	1	0	2291								0.529				0.529																										23844620		TRUE
Relapse-related	Other	Presence of Relapse	Dichotomized by having >=1 severe relapse, identified as a medical claim meeting the following criteria: date of service in 24-month post-period after DMT initiation, either primary or secondary diagnosis of MS, and either inpatient hospital care or IV methylprednisolone	Logistic Regression	Treatment relative to Glatiramer: IFN beta 1-a IM	Clinical		SPMS, PPMS		0	0	17	0	0	0	1	0	2291								0.773				0.773																										23844620		TRUE
Relapse-related	Other	Presence of Relapse	Dichotomized by having >=1 severe relapse, identified as a medical claim meeting the following criteria: date of service in 24-month post-period after DMT initiation, either primary or secondary diagnosis of MS, and either inpatient hospital care or IV methylprednisolone	Logistic Regression	Treatment relative to Glatiramer: IFN beta 1-b	Clinical		SPMS, PPMS		0	0	17	0	0	0	1	0	2291								0.696				0.696																										23844620		TRUE
Relapse-related	Other	Presence of Relapse	Dichotomized by having >=1 severe relapse, identified as a medical claim meeting the following criteria: date of service in 24-month post-period after DMT initiation, either primary or secondary diagnosis of MS, and either inpatient hospital care or IV methylprednisolone	Logistic Regression	Treatment relative to Glatiramer: IFN beta 1-a SC	Clinical		SPMS, PPMS		0	0	17	0	0	0	1	0	2291								0.952				0.952																										23844620		TRUE
Relapse-related	Other	Presence of Relapse	Dichotomized by having >=1 severe relapse, identified as a medical claim meeting the following criteria: date of service in 24-month post-period after DMT initiation, either primary or secondary diagnosis of MS, and either inpatient hospital care or IV methylprednisolone	Logistic Regression	Treatment relative to Glatiramer: Natalizumab	Clinical		SPMS, PPMS		0	0	17	0	0	0	1	0	2291								1.037				1.037																										23844620		TRUE
Relapse-related	Other	Presence of Relapse	Dichotomized by having >=1 severe relapse, identified as a medical claim meeting the following criteria: date of service in 24-month post-period after DMT initiation, either primary or secondary diagnosis of MS, and either inpatient hospital care or IV methylprednisolone	Logistic Regression	Pre-period variables: Charlson Comorbidity Index (CCI)	Clinical		SPMS, PPMS		0	0	17	0	0	0	1	0	2291								1.307				1.307																										23844620		TRUE
Relapse-related	Other	Presence of Relapse	Dichotomized by having >=1 severe relapse, identified as a medical claim meeting the following criteria: date of service in 24-month post-period after DMT initiation, either primary or secondary diagnosis of MS, and either inpatient hospital care or IV methylprednisolone	Logistic Regression	Pre-period variables: Possible impairment in activities of daily living (ADL)	Clinical		SPMS, PPMS		0	0	17	0	0	0	1	0	2291								1.47				1.47																										23844620		TRUE
Relapse-related	Other	Presence of Relapse	Dichotomized by having >=1 severe relapse, identified as a medical claim meeting the following criteria: date of service in 24-month post-period after DMT initiation, either primary or secondary diagnosis of MS, and either inpatient hospital care or IV methylprednisolone	Logistic Regression	Pre-period variables: MS hospitalization	Clinical		SPMS, PPMS		0	0	17	0	0	0	1	0	2291								2.174				2.174																										23844620		TRUE
Relapse-related	Other	Presence of Relapse	Dichotomized by having >=1 severe relapse, identified as a medical claim meeting the following criteria: date of service in 24-month post-period after DMT initiation, either primary or secondary diagnosis of MS, and either inpatient hospital care or IV methylprednisolone	Logistic Regression	DMD MPR	Clinical		SPMS, PPMS		0	0	17	0	0	0	1	0	2291								0.101				0.101																										23844620		TRUE
Patient Reported Outcome (PRO)	Other	Activities-Specific Balance Confidence Questionnaire (ABC)	Continuous average score of ABC scale	Correlation	EO ML Range of Acceleration	Clinical	Single	MS		0	0	138	0	0	0	1	0	20		-0.567			0.009																																	26324067		TRUE
Patient Reported Outcome (PRO)	Other	MS Walking Scale Questionnaire (MSWS-12)	Continuous percentage score	Correlation	EO ML Range of Acceleration	Clinical	Single	MS		0	0	138	0	0	0	1	0	20		-0.59			0.006																																	26324067		TRUE
Patient Reported Outcome (PRO)	Other	Activities-Specific Balance Confidence Questionnaire (ABC)	Continuous average score of ABC scale	Correlation	EO ML Sway Path Length	Clinical	Single	MS		0	0	138	0	0	0	1	0	20		-0.267			0.26																																	26324067		TRUE
Patient Reported Outcome (PRO)	Other	MS Walking Scale Questionnaire (MSWS-12)	Continuous percentage score	Correlation	EO ML Sway Path Length	Clinical	Single	MS		0	0	138	0	0	0	1	0	20		0.273			0.24																																	26324067		TRUE
Patient Reported Outcome (PRO)	Other	Activities-Specific Balance Confidence Questionnaire (ABC)	Continuous average score of ABC scale	Correlation	Brief-BESTest Score	Clinical	Single	MS		0	0	138	0	0	0	1	0	20		0.698			0.0006																																	26324067		TRUE
Patient Reported Outcome (PRO)	Other	MS Walking Scale Questionnaire (MSWS-12)	Continuous percentage score	Correlation	Brief-BESTest Score	Clinical	Single	MS		0	0	138	0	0	0	1	0	20		-0.694			0.0007																																	26324067		TRUE
Patient Reported Outcome (PRO)	Other	Activities-Specific Balance Confidence Questionnaire (ABC)	Continuous average score of ABC scale	Correlation	EDSS Score	Clinical	Single	MS		0	0	138	0	0	0	1	0	20		-0.527			0.017																																	26324067		TRUE
Patient Reported Outcome (PRO)	Other	MS Walking Scale Questionnaire (MSWS-12)	Continuous percentage score	Correlation	EDSS Score	Clinical	Single	MS		0	0	138	0	0	0	1	0	20		0.432			0.057																																	26324067		TRUE
Patient Reported Outcome (PRO)	Other	Activities-Specific Balance Confidence Questionnaire (ABC)	Continuous average score of ABC scale	Correlation	Timed 25-Foot Walk Time	Clinical	Single	MS		0	0	138	0	0	0	1	0	20		-0.422			0.064																																	26324067		TRUE
Patient Reported Outcome (PRO)	Other	MS Walking Scale Questionnaire (MSWS-12)	Continuous percentage score	Correlation	Timed 25-Foot Walk Time	Clinical	Single	MS		0	0	138	0	0	0	1	0	20		0.16			0.5																																	26324067		TRUE
Treatment-related	Other	Treatment Response	Dichotomized (partial response or none) by presence of response EITHER the baseline motor sub-items of the Functional Independence Measure (FIM) score or EDSS outcome measures	Logistic Model	All variables	Clinical	Multiple	RRMS, SPMS, PPMS, PRMS		0	0	20	1	0	0	1	0														212									0.74	0.74															24166355		TRUE
Treatment-related	Other	Treatment Response	Dichotomized (full response vs none) by presence of a response in BOTH the baseline motor sub-items of the Functional Independence Measure (FIM) score or EDSS outcome measures	Logistic Model	All variables	Clinical	Multiple	RRMS, SPMS, PPMS, PRMS		0	0	20	1	0	0	1	0														212									0.74	0.74															24166355		TRUE
Treatment-related	Other	Treatment Response	Dichotomized (partial response or none) by presence of response EITHER the baseline motor sub-items of the Functional Independence Measure (FIM) score or EDSS outcome measures	Logistic Model	Age: ≤30 ys	Clinical		RRMS, SPMS, PPMS, PRMS		0	0	20	1	0	0	1	0														212							1			1															24166355		TRUE
Treatment-related	Other	Treatment Response	Dichotomized (partial response or none) by presence of response EITHER the baseline motor sub-items of the Functional Independence Measure (FIM) score or EDSS outcome measures	Logistic Model	Age: 31–50 ys	Clinical		RRMS, SPMS, PPMS, PRMS		0	0	20	1	0	0	1	0														212					ns		0.55			0.55															24166355		TRUE
Treatment-related	Other	Treatment Response	Dichotomized (partial response or none) by presence of response EITHER the baseline motor sub-items of the Functional Independence Measure (FIM) score or EDSS outcome measures	Logistic Model	Age: >50 ys	Clinical		RRMS, SPMS, PPMS, PRMS		0	0	20	1	0	0	1	0														212					ns		0.36			0.36															24166355		TRUE
Treatment-related	Other	Treatment Response	Dichotomized (partial response or none) by presence of response EITHER the baseline motor sub-items of the Functional Independence Measure (FIM) score or EDSS outcome measures	Logistic Model	Gender: Female	Clinical		RRMS, SPMS, PPMS, PRMS		0	0	20	1	0	0	1	0														212							1			1															24166355		TRUE
Treatment-related	Other	Treatment Response	Dichotomized (partial response or none) by presence of response EITHER the baseline motor sub-items of the Functional Independence Measure (FIM) score or EDSS outcome measures	Logistic Model	Gender: Male	Clinical		RRMS, SPMS, PPMS, PRMS		0	0	20	1	0	0	1	0														212					ns		1.15			1.15															24166355		TRUE
Treatment-related	Other	Treatment Response	Dichotomized (partial response or none) by presence of response EITHER the baseline motor sub-items of the Functional Independence Measure (FIM) score or EDSS outcome measures	Logistic Model	Clinical course: RR	Clinical	Single	RRMS, SPMS, PPMS, PRMS		0	0	20	1	0	0	1	0														212							1			1															24166355		TRUE
Treatment-related	Other	Treatment Response	Dichotomized (partial response or none) by presence of response EITHER the baseline motor sub-items of the Functional Independence Measure (FIM) score or EDSS outcome measures	Logistic Model	Clinical course: SP–PP–PR	Clinical	Single	RRMS, SPMS, PPMS, PRMS		0	0	20	1	0	0	1	0														212					ns		0.53			0.53															24166355		TRUE
Treatment-related	Other	Treatment Response	Dichotomized (partial response or none) by presence of response EITHER the baseline motor sub-items of the Functional Independence Measure (FIM) score or EDSS outcome measures	Logistic Model	Disease duration: ≤10 ys	Clinical		RRMS, SPMS, PPMS, PRMS		0	0	20	1	0	0	1	0														212							1			1															24166355		TRUE
Treatment-related	Other	Treatment Response	Dichotomized (partial response or none) by presence of response EITHER the baseline motor sub-items of the Functional Independence Measure (FIM) score or EDSS outcome measures	Logistic Model	Disease duration: 11–20 ys	Clinical		RRMS, SPMS, PPMS, PRMS		0	0	20	1	0	0	1	0														212					0.024		0.42			0.42															24166355		TRUE
Treatment-related	Other	Treatment Response	Dichotomized (partial response or none) by presence of response EITHER the baseline motor sub-items of the Functional Independence Measure (FIM) score or EDSS outcome measures	Logistic Model	Disease duration: >20 ys	Clinical		RRMS, SPMS, PPMS, PRMS		0	0	20	1	0	0	1	0														212					0.347		0.59			0.59															24166355		TRUE
Treatment-related	Other	Treatment Response	Dichotomized (partial response or none) by presence of response EITHER the baseline motor sub-items of the Functional Independence Measure (FIM) score or EDSS outcome measures	Logistic Model	Baseline mFIM: ≥78	Clinical		RRMS, SPMS, PPMS, PRMS		0	0	20	1	0	0	1	0														212							1			1															24166355		TRUE
Treatment-related	Other	Treatment Response	Dichotomized (partial response or none) by presence of response EITHER the baseline motor sub-items of the Functional Independence Measure (FIM) score or EDSS outcome measures	Logistic Model	Baseline mFIM: <78	Clinical		RRMS, SPMS, PPMS, PRMS		0	0	20	1	0	0	1	0														212					<0.001		11.11			11.11															24166355		TRUE
Treatment-related	Other	Treatment Response	Dichotomized (partial response or none) by presence of response EITHER the baseline motor sub-items of the Functional Independence Measure (FIM) score or EDSS outcome measures	Logistic Model	Baseline EDSS: ≤5.5	Clinical		RRMS, SPMS, PPMS, PRMS		0	0	20	1	0	0	1	0														212							1			1															24166355		TRUE
Treatment-related	Other	Treatment Response	Dichotomized (partial response or none) by presence of response EITHER the baseline motor sub-items of the Functional Independence Measure (FIM) score or EDSS outcome measures	Logistic Model	Baseline EDSS: >5.5	Clinical		RRMS, SPMS, PPMS, PRMS		0	0	20	1	0	0	1	0														212					ns		1.54			1.54															24166355		TRUE
Treatment-related	Other	Treatment Response	Dichotomized (partial response or none) by presence of response EITHER the baseline motor sub-items of the Functional Independence Measure (FIM) score or EDSS outcome measures	Logistic Model	Rehabilitation duration: ≤30 sess.	Clinical		RRMS, SPMS, PPMS, PRMS		0	0	20	1	0	0	1	0														212							1			1															24166355		TRUE
Treatment-related	Other	Treatment Response	Dichotomized (partial response or none) by presence of response EITHER the baseline motor sub-items of the Functional Independence Measure (FIM) score or EDSS outcome measures	Logistic Model	Rehabilitation duration: 31–40 sess.	Clinical		RRMS, SPMS, PPMS, PRMS		0	0	20	1	0	0	1	0														212					ns		0.61			0.61															24166355		TRUE
Treatment-related	Other	Treatment Response	Dichotomized (partial response or none) by presence of response EITHER the baseline motor sub-items of the Functional Independence Measure (FIM) score or EDSS outcome measures	Logistic Model	Rehabilitation duration: >40 sess.	Clinical		RRMS, SPMS, PPMS, PRMS		0	0	20	1	0	0	1	0														212					ns		1.04			1.04															24166355		TRUE
Treatment-related	Other	Treatment Response	Dichotomized (partial response or none) by presence of response EITHER the baseline motor sub-items of the Functional Independence Measure (FIM) score or EDSS outcome measures	Logistic Model	FS cerebellar: ≤2	Clinical		RRMS, SPMS, PPMS, PRMS		0	0	20	1	0	0	1	0														212							1			1															24166355		TRUE
Treatment-related	Other	Treatment Response	Dichotomized (partial response or none) by presence of response EITHER the baseline motor sub-items of the Functional Independence Measure (FIM) score or EDSS outcome measures	Logistic Model	FS cerebellar: > 2	Clinical		RRMS, SPMS, PPMS, PRMS		0	0	20	1	0	0	1	0														212					0.079		0.54			0.54															24166355		TRUE
Treatment-related	Other	Treatment Response	Dichotomized (partial response or none) by presence of response EITHER the baseline motor sub-items of the Functional Independence Measure (FIM) score or EDSS outcome measures	Logistic Model	FSS: ≤36	Clinical		RRMS, SPMS, PPMS, PRMS		0	0	20	1	0	0	1	0														212							1			1															24166355		TRUE
Treatment-related	Other	Treatment Response	Dichotomized (partial response or none) by presence of response EITHER the baseline motor sub-items of the Functional Independence Measure (FIM) score or EDSS outcome measures	Logistic Model	FSS: >36	Clinical		RRMS, SPMS, PPMS, PRMS		0	0	20	1	0	0	1	0														212					ns		1.73			1.73															24166355		TRUE
Treatment-related	Other	Treatment Response	Dichotomized (partial response or none) by presence of response EITHER the baseline motor sub-items of the Functional Independence Measure (FIM) score or EDSS outcome measures	Logistic Model	PASAT-3	Clinical		RRMS, SPMS, PPMS, PRMS		0	0	20	1	0	0	1	0														212					ns		1.01			1.01															24166355		TRUE
Treatment-related	Other	Treatment Response	Dichotomized (full response vs none) by presence of a response in BOTH the baseline motor sub-items of the Functional Independence Measure (FIM) score or EDSS outcome measures	Logistic Model	Age: ≤30 ys	Clinical		RRMS, SPMS, PPMS, PRMS		0	0	20	1	0	0	1	0														212							1			1															24166355		TRUE
Treatment-related	Other	Treatment Response	Dichotomized (full response vs none) by presence of a response in BOTH the baseline motor sub-items of the Functional Independence Measure (FIM) score or EDSS outcome measures	Logistic Model	Age: 31–50 ys	Clinical		RRMS, SPMS, PPMS, PRMS		0	0	20	1	0	0	1	0														212					ns		1.16			1.16															24166355		TRUE
Treatment-related	Other	Treatment Response	Dichotomized (full response vs none) by presence of a response in BOTH the baseline motor sub-items of the Functional Independence Measure (FIM) score or EDSS outcome measures	Logistic Model	Age: >50 ys	Clinical		RRMS, SPMS, PPMS, PRMS		0	0	20	1	0	0	1	0														212					ns		1.28			1.28															24166355		TRUE
Treatment-related	Other	Treatment Response	Dichotomized (full response vs none) by presence of a response in BOTH the baseline motor sub-items of the Functional Independence Measure (FIM) score or EDSS outcome measures	Logistic Model	Gender: Female	Clinical		RRMS, SPMS, PPMS, PRMS		0	0	20	1	0	0	1	0														212							1			1															24166355		TRUE
Treatment-related	Other	Treatment Response	Dichotomized (full response vs none) by presence of a response in BOTH the baseline motor sub-items of the Functional Independence Measure (FIM) score or EDSS outcome measures	Logistic Model	Gender: Male	Clinical		RRMS, SPMS, PPMS, PRMS		0	0	20	1	0	0	1	0														212					ns		0.96			0.96															24166355		TRUE
Treatment-related	Other	Treatment Response	Dichotomized (full response vs none) by presence of a response in BOTH the baseline motor sub-items of the Functional Independence Measure (FIM) score or EDSS outcome measures	Logistic Model	Clinical course: RR	Clinical	Single	RRMS, SPMS, PPMS, PRMS		0	0	20	1	0	0	1	0														212							1			1															24166355		TRUE
Treatment-related	Other	Treatment Response	Dichotomized (full response vs none) by presence of a response in BOTH the baseline motor sub-items of the Functional Independence Measure (FIM) score or EDSS outcome measures	Logistic Model	Clinical course: SP–PP–PR	Clinical	Single	RRMS, SPMS, PPMS, PRMS		0	0	20	1	0	0	1	0														212					0.041		0.37			0.37															24166355		TRUE
Treatment-related	Other	Treatment Response	Dichotomized (full response vs none) by presence of a response in BOTH the baseline motor sub-items of the Functional Independence Measure (FIM) score or EDSS outcome measures	Logistic Model	Disease duration: ≤10 ys	Clinical		RRMS, SPMS, PPMS, PRMS		0	0	20	1	0	0	1	0														212							1			1															24166355		TRUE
Treatment-related	Other	Treatment Response	Dichotomized (full response vs none) by presence of a response in BOTH the baseline motor sub-items of the Functional Independence Measure (FIM) score or EDSS outcome measures	Logistic Model	Disease duration: 11–20 ys	Clinical		RRMS, SPMS, PPMS, PRMS		0	0	20	1	0	0	1	0														212					ns		0.82			0.82															24166355		TRUE
Treatment-related	Other	Treatment Response	Dichotomized (full response vs none) by presence of a response in BOTH the baseline motor sub-items of the Functional Independence Measure (FIM) score or EDSS outcome measures	Logistic Model	Disease duration: >20 ys	Clinical		RRMS, SPMS, PPMS, PRMS		0	0	20	1	0	0	1	0														212					ns		0.64			0.64															24166355		TRUE
Treatment-related	Other	Treatment Response	Dichotomized (full response vs none) by presence of a response in BOTH the baseline motor sub-items of the Functional Independence Measure (FIM) score or EDSS outcome measures	Logistic Model	Baseline mFIM: ≥78	Clinical		RRMS, SPMS, PPMS, PRMS		0	0	20	1	0	0	1	0														212							1			1															24166355		TRUE
Treatment-related	Other	Treatment Response	Dichotomized (full response vs none) by presence of a response in BOTH the baseline motor sub-items of the Functional Independence Measure (FIM) score or EDSS outcome measures	Logistic Model	Baseline mFIM: <78	Clinical		RRMS, SPMS, PPMS, PRMS		0	0	20	1	0	0	1	0														212					<0.001		4.25			4.25															24166355		TRUE
Treatment-related	Other	Treatment Response	Dichotomized (full response vs none) by presence of a response in BOTH the baseline motor sub-items of the Functional Independence Measure (FIM) score or EDSS outcome measures	Logistic Model	Baseline EDSS: ≤5.5	Clinical		RRMS, SPMS, PPMS, PRMS		0	0	20	1	0	0	1	0														212							1			1															24166355		TRUE
Treatment-related	Other	Treatment Response	Dichotomized (full response vs none) by presence of a response in BOTH the baseline motor sub-items of the Functional Independence Measure (FIM) score or EDSS outcome measures	Logistic Model	Baseline EDSS: >5.5	Clinical		RRMS, SPMS, PPMS, PRMS		0	0	20	1	0	0	1	0														212					0.017		2.92			2.92															24166355		TRUE
Treatment-related	Other	Treatment Response	Dichotomized (full response vs none) by presence of a response in BOTH the baseline motor sub-items of the Functional Independence Measure (FIM) score or EDSS outcome measures	Logistic Model	Rehabilitation duration: ≤30 sess.	Clinical		RRMS, SPMS, PPMS, PRMS		0	0	20	1	0	0	1	0														212							1			1															24166355		TRUE
Treatment-related	Other	Treatment Response	Dichotomized (full response vs none) by presence of a response in BOTH the baseline motor sub-items of the Functional Independence Measure (FIM) score or EDSS outcome measures	Logistic Model	Rehabilitation duration: 31–40 sess.	Clinical		RRMS, SPMS, PPMS, PRMS		0	0	20	1	0	0	1	0														212					ns		1.62			1.62															24166355		TRUE
Treatment-related	Other	Treatment Response	Dichotomized (full response vs none) by presence of a response in BOTH the baseline motor sub-items of the Functional Independence Measure (FIM) score or EDSS outcome measures	Logistic Model	Rehabilitation duration: >40 sess.	Clinical		RRMS, SPMS, PPMS, PRMS		0	0	20	1	0	0	1	0														212					ns		2.61			2.61															24166355		TRUE
Treatment-related	Other	Treatment Response	Dichotomized (full response vs none) by presence of a response in BOTH the baseline motor sub-items of the Functional Independence Measure (FIM) score or EDSS outcome measures	Logistic Model	FS cerebellar: ≤2	Clinical		RRMS, SPMS, PPMS, PRMS		0	0	20	1	0	0	1	0														212							1			1															24166355		TRUE
Treatment-related	Other	Treatment Response	Dichotomized (full response vs none) by presence of a response in BOTH the baseline motor sub-items of the Functional Independence Measure (FIM) score or EDSS outcome measures	Logistic Model	FS cerebellar: > 2	Clinical		RRMS, SPMS, PPMS, PRMS		0	0	20	1	0	0	1	0														212					ns		1.21			1.21															24166355		TRUE
Treatment-related	Other	Treatment Response	Dichotomized (full response vs none) by presence of a response in BOTH the baseline motor sub-items of the Functional Independence Measure (FIM) score or EDSS outcome measures	Logistic Model	FSS: ≤36	Clinical		RRMS, SPMS, PPMS, PRMS		0	0	20	1	0	0	1	0														212							1			1															24166355		TRUE
Treatment-related	Other	Treatment Response	Dichotomized (full response vs none) by presence of a response in BOTH the baseline motor sub-items of the Functional Independence Measure (FIM) score or EDSS outcome measures	Logistic Model	FSS: >36	Clinical		RRMS, SPMS, PPMS, PRMS		0	0	20	1	0	0	1	0														212					ns		0.65			0.65															24166355		TRUE
Treatment-related	Other	Treatment Response	Dichotomized (full response vs none) by presence of a response in BOTH the baseline motor sub-items of the Functional Independence Measure (FIM) score or EDSS outcome measures	Logistic Model	PASAT-3	Clinical		RRMS, SPMS, PPMS, PRMS		0	0	20	1	0	0	1	0														212					ns		1.01			1.01															24166355		TRUE
Treatment-related	Other	Treatment Adherence	Continuous, proportion of days covered based on dispensing dates and number of days of medication supply across all DMD therapies	Continuous Regression Model	age, gender, sum of days' supply of all medications in 180 days pre-index as a measure of prescription burden, indicator for whether patients had MS hospitalization in 360 days pre-index, dichotomous indicator for presence of diagnoses in 360-day pre-index period that may create physical difficulty with medication adherence, dichotomous indicator for a diagnosis that may cause forgetfulness in 360 days pre-index, and a dichotomous indicator for a diagnosis for depression/stress in 360 days pre-index	Clinical	Multiple	MS		1	1	96	1	0	0	1	0	4606			0.023																																			25062073		TRUE
Treatment-related	Other	Treatment Adherence	Continuous, proportion of days covered based on dispensing dates and number of days of medication supply across all DMD therapies	Continuous Regression Model	60 days measures, age, gender, sum of days' supply of all medications in 180 days pre-index as a measure of prescription burden, indicator for whether patients had MS hospitalization in 360 days pre-index, dichotomous indicator for presence of diagnoses in 360-day pre-index period that may create physical difficulty with medication adherence, dichotomous indicator for a diagnosis that may cause forgetfulness in 360 days pre-index, and a dichotomous indicator for a diagnosis for depression/stress in 360 days pre-index	Clinical	Multiple	MS		1	1	96	1	0	0	1	0	4606			0.224																																			25062073		TRUE
Treatment-related	Other	Treatment Adherence	Continuous, proportion of days covered based on dispensing dates and number of days of medication supply across all DMD therapies	Continuous Regression Model	90 days measures, age, gender, sum of days' supply of all medications in 180 days pre-index as a measure of prescription burden, indicator for whether patients had MS hospitalization in 360 days pre-index, dichotomous indicator for presence of diagnoses in 360-day pre-index period that may create physical difficulty with medication adherence, dichotomous indicator for a diagnosis that may cause forgetfulness in 360 days pre-index, and a dichotomous indicator for a diagnosis for depression/stress in 360 days pre-index	Clinical	Multiple	MS		1	1	96	1	0	0	1	0	4606			0.297																																			25062073		TRUE
Treatment-related	Other	Treatment Adherence	Continuous, proportion of days covered based on dispensing dates and number of days of medication supply across all DMD therapies	Continuous Regression Model	120 days measures, age, gender, sum of days' supply of all medications in 180 days pre-index as a measure of prescription burden, indicator for whether patients had MS hospitalization in 360 days pre-index, dichotomous indicator for presence of diagnoses in 360-day pre-index period that may create physical difficulty with medication adherence, dichotomous indicator for a diagnosis that may cause forgetfulness in 360 days pre-index, and a dichotomous indicator for a diagnosis for depression/stress in 360 days pre-index	Clinical	Multiple	MS		1	1	96	1	0	0	1	0	4606			0.415																																			25062073		TRUE
Treatment-related	Other	Treatment Adherence	Continuous, proportion of days covered based on dispensing dates and number of days of medication supply across all DMD therapies	Continuous Regression Model	150 days measures, age, gender, sum of days' supply of all medications in 180 days pre-index as a measure of prescription burden, indicator for whether patients had MS hospitalization in 360 days pre-index, dichotomous indicator for presence of diagnoses in 360-day pre-index period that may create physical difficulty with medication adherence, dichotomous indicator for a diagnosis that may cause forgetfulness in 360 days pre-index, and a dichotomous indicator for a diagnosis for depression/stress in 360 days pre-index	Clinical	Multiple	MS		1	1	96	1	0	0	1	0	4606			0.456																																			25062073		TRUE
Treatment-related	Other	Treatment Adherence	Continuous, proportion of days covered based on dispensing dates and number of days of medication supply across all DMD therapies	Continuous Regression Model	180 days measures, age, gender, sum of days' supply of all medications in 180 days pre-index as a measure of prescription burden, indicator for whether patients had MS hospitalization in 360 days pre-index, dichotomous indicator for presence of diagnoses in 360-day pre-index period that may create physical difficulty with medication adherence, dichotomous indicator for a diagnosis that may cause forgetfulness in 360 days pre-index, and a dichotomous indicator for a diagnosis for depression/stress in 360 days pre-index	Clinical	Multiple	MS		1	1	96	1	0	0	1	0	4606			0.475																																			25062073		TRUE
Treatment-related	Other	Treatment Adherence	Continuous, proportion of days covered based on dispensing dates and number of days of medication supply across all DMD therapies	Continuous Regression Model	210 days measures, age, gender, sum of days' supply of all medications in 180 days pre-index as a measure of prescription burden, indicator for whether patients had MS hospitalization in 360 days pre-index, dichotomous indicator for presence of diagnoses in 360-day pre-index period that may create physical difficulty with medication adherence, dichotomous indicator for a diagnosis that may cause forgetfulness in 360 days pre-index, and a dichotomous indicator for a diagnosis for depression/stress in 360 days pre-index	Clinical	Multiple	MS		1	1	96	1	0	0	1	0	4606			0.501																																			25062073		TRUE
Treatment-related	Other	Treatment Adherence	Continuous, proportion of days covered based on dispensing dates and number of days of medication supply across all DMD therapies	Continuous Regression Model	240 days measures, age, gender, sum of days' supply of all medications in 180 days pre-index as a measure of prescription burden, indicator for whether patients had MS hospitalization in 360 days pre-index, dichotomous indicator for presence of diagnoses in 360-day pre-index period that may create physical difficulty with medication adherence, dichotomous indicator for a diagnosis that may cause forgetfulness in 360 days pre-index, and a dichotomous indicator for a diagnosis for depression/stress in 360 days pre-index	Clinical	Multiple	MS		1	1	96	1	0	0	1	0	4606			0.518																																			25062073		TRUE
Treatment-related	Other	Treatment Adherence	Continuous, proportion of days covered based on dispensing dates and number of days of medication supply across all DMD therapies	Continuous Regression Model	270 days measures, age, gender, sum of days' supply of all medications in 180 days pre-index as a measure of prescription burden, indicator for whether patients had MS hospitalization in 360 days pre-index, dichotomous indicator for presence of diagnoses in 360-day pre-index period that may create physical difficulty with medication adherence, dichotomous indicator for a diagnosis that may cause forgetfulness in 360 days pre-index, and a dichotomous indicator for a diagnosis for depression/stress in 360 days pre-index	Clinical	Multiple	MS		1	1	96	1	0	0	1	0	4606			0.525																																			25062073		TRUE
Treatment-related	Other	Treatment Adherence	Continuous, proportion of days covered based on dispensing dates and number of days of medication supply across all DMD therapies	Continuous Regression Model	300 days measures, age, gender, sum of days' supply of all medications in 180 days pre-index as a measure of prescription burden, indicator for whether patients had MS hospitalization in 360 days pre-index, dichotomous indicator for presence of diagnoses in 360-day pre-index period that may create physical difficulty with medication adherence, dichotomous indicator for a diagnosis that may cause forgetfulness in 360 days pre-index, and a dichotomous indicator for a diagnosis for depression/stress in 360 days pre-index	Clinical	Multiple	MS		1	1	96	1	0	0	1	0	4606			0.532																																			25062073		TRUE
Treatment-related	Other	Treatment Adherence	Continuous, proportion of days covered based on dispensing dates and number of days of medication supply across all DMD therapies	Continuous Regression Model	330 days measures, age, gender, sum of days' supply of all medications in 180 days pre-index as a measure of prescription burden, indicator for whether patients had MS hospitalization in 360 days pre-index, dichotomous indicator for presence of diagnoses in 360-day pre-index period that may create physical difficulty with medication adherence, dichotomous indicator for a diagnosis that may cause forgetfulness in 360 days pre-index, and a dichotomous indicator for a diagnosis for depression/stress in 360 days pre-index	Clinical	Multiple	MS		1	1	96	1	0	0	1	0	4606			0.54																																			25062073		TRUE
Treatment-related	Other	Treatment Adherence	Continuous, proportion of days covered based on dispensing dates and number of days of medication supply across all DMD therapies	Continuous Regression Model	360 days measures, age, gender, sum of days' supply of all medications in 180 days pre-index as a measure of prescription burden, indicator for whether patients had MS hospitalization in 360 days pre-index, dichotomous indicator for presence of diagnoses in 360-day pre-index period that may create physical difficulty with medication adherence, dichotomous indicator for a diagnosis that may cause forgetfulness in 360 days pre-index, and a dichotomous indicator for a diagnosis for depression/stress in 360 days pre-index	Clinical	Multiple	MS		1	1	96	1	0	0	1	0	4606			0.54																																			25062073		TRUE
Treatment-related	Other	Early Initiation of DMD treatment	Dichotomized as having a DMD claim withint 60 days of MS diagnosis	Logistic Regression	(Intercept)	Clinical		MS		0	0	35	0	0	0	1	0	7124					0.0118	0.14		0.7				0.7																										29493313		TRUE
Treatment-related	Other	Early Initiation of DMD treatment	Dichotomized as having a DMD claim withint 60 days of MS diagnosis	Logistic Regression	Age grouping, years 35–44	Clinical	Single	MS		0	0	35	0	0	0	1	0	7124					0.483	0.07		0.96				0.96																										29493313		TRUE
Treatment-related	Other	Early Initiation of DMD treatment	Dichotomized as having a DMD claim withint 60 days of MS diagnosis	Logistic Regression	Age grouping, years 45–54	Clinical	Single	MS		0	0	35	0	0	0	1	0	7124					0.0772	0.07		0.89				0.89																										29493313		TRUE
Treatment-related	Other	Early Initiation of DMD treatment	Dichotomized as having a DMD claim withint 60 days of MS diagnosis	Logistic Regression	Age grouping, years 55–65	Clinical	Single	MS		0	0	35	0	0	0	1	0	7124					0.0038	0.09		0.77				0.77																										29493313		TRUE
Treatment-related	Other	Early Initiation of DMD treatment	Dichotomized as having a DMD claim withint 60 days of MS diagnosis	Logistic Regression	Census region: Northeast	Clinical		MS		0	0	35	0	0	0	1	0	7124					0.0142	0.07		0.84				0.84																										29493313		TRUE
Treatment-related	Other	Early Initiation of DMD treatment	Dichotomized as having a DMD claim withint 60 days of MS diagnosis	Logistic Regression	Census region: South	Clinical		MS		0	0	35	0	0	0	1	0	7124					0.656	0.06		0.97				0.97																										29493313		TRUE
Treatment-related	Other	Early Initiation of DMD treatment	Dichotomized as having a DMD claim withint 60 days of MS diagnosis	Logistic Regression	Census region: West	Clinical		MS		0	0	35	0	0	0	1	0	7124					0.8384	0.09		0.98				0.98																										29493313		TRUE
Treatment-related	Other	Early Initiation of DMD treatment	Dichotomized as having a DMD claim withint 60 days of MS diagnosis	Logistic Regression	Sex, male	Clinical	Single	MS		0	0	35	0	0	0	1	0	7124					0.1072	0.06		1.1				1.1																										29493313		TRUE
Treatment-related	Other	Early Initiation of DMD treatment	Dichotomized as having a DMD claim withint 60 days of MS diagnosis	Logistic Regression	Index year: 2008	Clinical		MS		0	0	35	0	0	0	1	0	7124					0.839	0.1		1.02				1.02																										29493313		TRUE
Treatment-related	Other	Early Initiation of DMD treatment	Dichotomized as having a DMD claim withint 60 days of MS diagnosis	Logistic Regression	Index year: 2009	Clinical		MS		0	0	35	0	0	0	1	0	7124					0.7663	0.1		1.03				1.03																										29493313		TRUE
Treatment-related	Other	Early Initiation of DMD treatment	Dichotomized as having a DMD claim withint 60 days of MS diagnosis	Logistic Regression	Index year: 2010	Clinical		MS		0	0	35	0	0	0	1	0	7124					0.2638	0.1		1.12				1.12																										29493313		TRUE
Treatment-related	Other	Early Initiation of DMD treatment	Dichotomized as having a DMD claim withint 60 days of MS diagnosis	Logistic Regression	Index year: 2011	Clinical		MS		0	0	35	0	0	0	1	0	7124					0.5498	0.1		1.06				1.06																										29493313		TRUE
Treatment-related	Other	Early Initiation of DMD treatment	Dichotomized as having a DMD claim withint 60 days of MS diagnosis	Logistic Regression	Index year: 2012	Clinical		MS		0	0	35	0	0	0	1	0	7124					0.9323	0.1		0.99				0.99																										29493313		TRUE
Treatment-related	Other	Early Initiation of DMD treatment	Dichotomized as having a DMD claim withint 60 days of MS diagnosis	Logistic Regression	Index year: 2013	Clinical		MS		0	0	35	0	0	0	1	0	7124					0.7464	0.11		1.04				1.04																										29493313		TRUE
Treatment-related	Other	Early Initiation of DMD treatment	Dichotomized as having a DMD claim withint 60 days of MS diagnosis	Logistic Regression	Altered mental state	Clinical		MS		0	0	35	0	0	0	1	0	7124					0.1469	0.2		0.75				0.75																										29493313		TRUE
Treatment-related	Other	Early Initiation of DMD treatment	Dichotomized as having a DMD claim withint 60 days of MS diagnosis	Logistic Regression	Balance disorders	Clinical		MS		0	0	35	0	0	0	1	0	7124					0.0118	0.05		1.15				1.15																										29493313		TRUE
Treatment-related	Other	Early Initiation of DMD treatment	Dichotomized as having a DMD claim withint 60 days of MS diagnosis	Logistic Regression	CCI score grouping: 1	Clinical		MS		0	0	35	0	0	0	1	0	7124					0.4639	0.09		0.94				0.94																										29493313		TRUE
Treatment-related	Other	Early Initiation of DMD treatment	Dichotomized as having a DMD claim withint 60 days of MS diagnosis	Logistic Regression	CCI score grouping: 2	Clinical		MS		0	0	35	0	0	0	1	0	7124					0.6576	0.08		1.04				1.04																										29493313		TRUE
Treatment-related	Other	Early Initiation of DMD treatment	Dichotomized as having a DMD claim withint 60 days of MS diagnosis	Logistic Regression	Constipation	Clinical		MS		0	0	35	0	0	0	1	0	7124					0.8685	0.14		1.02				1.02																										29493313		TRUE
Treatment-related	Other	Early Initiation of DMD treatment	Dichotomized as having a DMD claim withint 60 days of MS diagnosis	Logistic Regression	Depression	Clinical		MS		0	0	35	0	0	0	1	0	7124					0.9265	0.07		0.99				0.99																										29493313		TRUE
Treatment-related	Other	Early Initiation of DMD treatment	Dichotomized as having a DMD claim withint 60 days of MS diagnosis	Logistic Regression	Disability	Clinical		MS		0	0	35	0	0	0	1	0	7124					0.0585	0.08		1.15				1.15																										29493313		TRUE
Treatment-related	Other	Early Initiation of DMD treatment	Dichotomized as having a DMD claim withint 60 days of MS diagnosis	Logistic Regression	Infections	Clinical		MS		0	0	35	0	0	0	1	0	7124					0.418	0.07		0.95				0.95																										29493313		TRUE
Treatment-related	Other	Early Initiation of DMD treatment	Dichotomized as having a DMD claim withint 60 days of MS diagnosis	Logistic Regression	Malaise and fatigue	Clinical	Single	MS		0	0	35	0	0	0	1	0	7124					0.4305	0.06		1.04				1.04																										29493313		TRUE
Treatment-related	Other	Early Initiation of DMD treatment	Dichotomized as having a DMD claim withint 60 days of MS diagnosis	Logistic Regression	Muscle spasm	Clinical		MS		0	0	35	0	0	0	1	0	7124					0.928	0.11		1.01				1.01																										29493313		TRUE
Treatment-related	Other	Early Initiation of DMD treatment	Dichotomized as having a DMD claim withint 60 days of MS diagnosis	Logistic Regression	Musculoskeletal	Clinical		MS		0	0	35	0	0	0	1	0	7124					0.0163	0.07		0.84				0.84																										29493313		TRUE
Treatment-related	Other	Early Initiation of DMD treatment	Dichotomized as having a DMD claim withint 60 days of MS diagnosis	Logistic Regression	Numbness	Clinical		MS		0	0	35	0	0	0	1	0	7124					<0.0001	0.05		1.26				1.26																										29493313		TRUE
Treatment-related	Other	Early Initiation of DMD treatment	Dichotomized as having a DMD claim withint 60 days of MS diagnosis	Logistic Regression	Optical neuritis	Clinical		MS		0	0	35	0	0	0	1	0	7124					<0.0001	0.08		1.47				1.47																										29493313		TRUE
Treatment-related	Other	Early Initiation of DMD treatment	Dichotomized as having a DMD claim withint 60 days of MS diagnosis	Logistic Regression	Pain	Clinical		MS		0	0	35	0	0	0	1	0	7124					0.3956	0.13		0.89				0.89																										29493313		TRUE
Treatment-related	Other	Early Initiation of DMD treatment	Dichotomized as having a DMD claim withint 60 days of MS diagnosis	Logistic Regression	Rehabilitation	Clinical		MS		0	0	35	0	0	0	1	0	7124					0.8403	0.23		1.05				1.05																										29493313		TRUE
Treatment-related	Other	Early Initiation of DMD treatment	Dichotomized as having a DMD claim withint 60 days of MS diagnosis	Logistic Regression	Spirometry	Clinical		MS		0	0	35	0	0	0	1	0	7124					0.7691	0.2		1.06				1.06																										29493313		TRUE
Treatment-related	Other	Early Initiation of DMD treatment	Dichotomized as having a DMD claim withint 60 days of MS diagnosis	Logistic Regression	Stiffness	Clinical		MS		0	0	35	0	0	0	1	0	7124					0.791	0.24		0.94				0.94																										29493313		TRUE
Treatment-related	Other	Early Initiation of DMD treatment	Dichotomized as having a DMD claim withint 60 days of MS diagnosis	Logistic Regression	Urinary incontinence	Clinical		MS		0	0	35	0	0	0	1	0	7124					0.6238	0.16		1.08				1.08																										29493313		TRUE
Treatment-related	Other	Early Initiation of DMD treatment	Dichotomized as having a DMD claim withint 60 days of MS diagnosis	Logistic Regression	90-day MRI	Clinical		MS		0	0	35	0	0	0	1	0	7124					<0.0001	0.05		1.58				1.58																										29493313		TRUE
Treatment-related	Other	Early Initiation of DMD treatment	Dichotomized as having a DMD claim withint 60 days of MS diagnosis	Logistic Regression	90-day neurologist	Clinical		MS		0	0	35	0	0	0	1	0	7124					<0.0001	0.09		1.51				1.51																										29493313		TRUE
Treatment-related	Other	Early Initiation of DMD treatment	Dichotomized as having a DMD claim withint 60 days of MS diagnosis	Logistic Regression	90-day other physician	Clinical		MS		0	0	35	0	0	0	1	0	7124					0.164	0.09		1.14				1.14																										29493313		TRUE
Disability	Vision-based	National Eye Institute Visual Functioning Questionnaire (NEIVFQ) subscale scores	Continuous measure calculated according to published NIH guidelines	Linear Model	Area under the log Contrast sensitivity function (AULCSF) from better eye	Clinical		CIS, RRMS, SPMS, PPMS		0	1	252	0	0	1	1	0	131			0.43																																			28607699		TRUE
Disability	Vision-based	National Eye Institute Visual Functioning Questionnaire (NEIVFQ) subscale scores	Continuous measure calculated according to published NIH guidelines	Linear Model	AULCSF mean from both eyes	Clinical		CIS, RRMS, SPMS, PPMS		0	1	252	0	0	1	1	0	131			0.4																																			28607699		TRUE
Disability	Vision-based	Peripheral Vision	Continuous subscale from NEIVFQ	Linear Model	All Variables (VA, Sloan, AULCSF, CSF Acuity)	Clinical	Multiple	CIS, RRMS, SPMS, PPMS		0	1	252	0	0	1	1	0	131			0.44																																			28607699		TRUE
Disability	Vision-based	Color Vision	Continuous subscale from NEIVFQ	Linear Model	All Variables (VA, Sloan, AULCSF, CSF Acuity)	Clinical	Multiple	CIS, RRMS, SPMS, PPMS		0	1	252	0	0	1	1	0	131			0.27																																			28607699		TRUE
Other	Other	Driving Function	Continuous subscale from NEIVFQ	Linear Model	All Variables (VA, Sloan, AULCSF, CSF Acuity)	Clinical	Multiple	CIS, RRMS, SPMS, PPMS		0	1	252	0	0	1	1	0	131			0.31																																			28607699		TRUE
Disability	Vision-based	Dependency	Continuous subscale from NEIVFQ	Linear Model	All Variables (VA, Sloan, AULCSF, CSF Acuity)	Clinical	Multiple	CIS, RRMS, SPMS, PPMS		0	1	252	0	0	1	1	0	131			0.16																																			28607699		TRUE
Disability	Vision-based	Role Difficulties	Continuous subscale from NEIVFQ	Linear Model	All Variables (VA, Sloan, AULCSF, CSF Acuity)	Clinical	Multiple	CIS, RRMS, SPMS, PPMS		0	1	252	0	0	1	1	0	131			0.2																																			28607699		TRUE
Disability	Vision-based	Mental Health	Continuous subscale from NEIVFQ	Linear Model	All Variables (VA, Sloan, AULCSF, CSF Acuity)	Clinical	Multiple	CIS, RRMS, SPMS, PPMS		0	1	252	0	0	1	1	0	131			0.18																																			28607699		TRUE
Disability	Vision-based	Social Function	Continuous subscale from NEIVFQ	Linear Model	All Variables (VA, Sloan, AULCSF, CSF Acuity)	Clinical	Multiple	CIS, RRMS, SPMS, PPMS		0	1	252	0	0	1	1	0	131			0.33																																			28607699		TRUE
Disability	Vision-based	Distance Activities	Continuous subscale from NEIVFQ	Linear Model	All Variables (VA, Sloan, AULCSF, CSF Acuity)	Clinical	Multiple	CIS, RRMS, SPMS, PPMS		0	1	252	0	0	1	1	0	131			0.34																																			28607699		TRUE
Disability	Vision-based	Near Activities	Continuous subscale from NEIVFQ	Linear Model	All Variables (VA, Sloan, AULCSF, CSF Acuity)	Clinical	Multiple	CIS, RRMS, SPMS, PPMS		0	1	252	0	0	1	1	0	131			0.45																																			28607699		TRUE
Disability	Vision-based	Ocular Pain	Continuous subscale from NEIVFQ	Linear Model	All Variables (VA, Sloan, AULCSF, CSF Acuity)	Clinical	Multiple	CIS, RRMS, SPMS, PPMS		0	1	252	0	0	1	1	0	131			0.15																																			28607699		TRUE
Disability	Vision-based	General Vision	Continuous subscale from NEIVFQ	Linear Model	All Variables (VA, Sloan, AULCSF, CSF Acuity)	Clinical	Multiple	CIS, RRMS, SPMS, PPMS		0	1	252	0	0	1	1	0	131			0.29																																			28607699		TRUE
Disability	Vision-based	General Health	Continuous subscale from NEIVFQ	Linear Model	All Variables (VA, Sloan, AULCSF, CSF Acuity)	Clinical	Multiple	CIS, RRMS, SPMS, PPMS		0	1	252	0	0	1	1	0	131			0.32																																			28607699		TRUE
Other	Other	Venous hemodynamic insufficiency severity score (VHISS)	Continuous weighted sum of scores contributed by each individual venous hemodynamic criterion	Correlation	Beck Depression Inventory Fast Screen	Clinical	Single	RRMS, SPMS, PPMS		1	0	11	0	0	1	1	0	109	0.13																																					23866161		TRUE
Other	Other	Venous hemodynamic insufficiency severity score (VHISS)	Continuous weighted sum of scores contributed by each individual venous hemodynamic criterion	Correlation	Symbol Digit Modalities Test	Clinical	Single	RRMS, SPMS, PPMS		1	0	11	0	0	1	1	0	109	-0.02																																					23866161		TRUE
Other	Other	Venous hemodynamic insufficiency severity score (VHISS)	Continuous weighted sum of scores contributed by each individual venous hemodynamic criterion	Correlation	Paced Auditory Serial Addition Test	Clinical	Single	RRMS, SPMS, PPMS		1	0	11	0	0	1	1	0	109	-0.07																																					23866161		TRUE
Other	Other	Venous hemodynamic insufficiency severity score (VHISS)	Continuous weighted sum of scores contributed by each individual venous hemodynamic criterion	Correlation	California Verbal Learning Test, 2nd edition (CVLT2) Total Learning	Clinical	Single	RRMS, SPMS, PPMS		1	0	11	0	0	1	1	0	109	-0.04																																					23866161		TRUE
Other	Other	Venous hemodynamic insufficiency severity score (VHISS)	Continuous weighted sum of scores contributed by each individual venous hemodynamic criterion	Correlation	California Verbal Learning Test, 2nd edition (CVLT2) Delayed Recall	Clinical	Single	RRMS, SPMS, PPMS		1	0	11	0	0	1	1	0	109	-0.13																																					23866161		TRUE
Other	Other	Venous hemodynamic insufficiency severity score (VHISS)	Continuous weighted sum of scores contributed by each individual venous hemodynamic criterion	Correlation	Brief Visuospatial Memory Test, Revised (BVMTR) Total Learning	Clinical	Single	RRMS, SPMS, PPMS		1	0	11	0	0	1	1	0	109	0.04																																					23866161		TRUE
Other	Other	Venous hemodynamic insufficiency severity score (VHISS)	Continuous weighted sum of scores contributed by each individual venous hemodynamic criterion	Correlation	Brief Visuospatial Memory Test, Revised (BVMTR) Delayed Recall	Clinical	Single	RRMS, SPMS, PPMS		1	0	11	0	0	1	1	0	109	0.09																																					23866161		TRUE
Other	Other	Venous hemodynamic insufficiency severity score (VHISS)	Continuous weighted sum of scores contributed by each individual venous hemodynamic criterion	Correlation	Controlled Oral Word Association Test	Clinical	Single	RRMS, SPMS, PPMS		1	0	11	0	0	1	1	0	109	-0.03																																					23866161		TRUE
Other	Other	Venous hemodynamic insufficiency severity score (VHISS)	Continuous weighted sum of scores contributed by each individual venous hemodynamic criterion	Correlation	Judgment of Line Orientation Test	Clinical	Single	RRMS, SPMS, PPMS		1	0	11	0	0	1	1	0	109	0																																					23866161		TRUE
Other	Other	Venous hemodynamic insufficiency severity score (VHISS)	Continuous weighted sum of scores contributed by each individual venous hemodynamic criterion	Correlation	Delis-Kaplan Executive Function System (DKEFS) Sorting Correct Sorts	Clinical	Single	RRMS, SPMS, PPMS		1	0	11	0	0	1	1	0	109	-0.05																																					23866161		TRUE
Other	Other	Venous hemodynamic insufficiency severity score (VHISS)	Continuous weighted sum of scores contributed by each individual venous hemodynamic criterion	Correlation	Delis-Kaplan Executive Function System (DKEFS) Sorting Description Score	Clinical	Single	RRMS, SPMS, PPMS		1	0	11	0	0	1	1	0	109	-0.01																																					23866161		TRUE
Disability	EDSS	EDSS Ordinal	Continuous, EDSS at year 10	Linear Regression	Baseline measures for all LFTU patients	Clinical	Multiple	SPMS		1	0	20	0	0	1	1	0	362			0.27																																			26362898		TRUE
Severity	EDSS Change	EDSS Worsening	Continuous, change in EDSS from end of RCT to year 10	Linear Regression	Baseline measures for all LFTU patients	Clinical	Multiple	SPMS		1	0	20	0	0	1	1	0	362			0.045																																			26362898		TRUE
Disability	EDSS	EDSS Ordinal	Continuous, EDSS at year 10	Linear Regression	Baseline + on-RCT measures for all LFTU patients	Clinical	Multiple	SPMS		1	0	20	0	0	1	1	0	362			0.514																																			26362898		TRUE
Severity	EDSS Change	EDSS Worsening	Continuous, change in EDSS from end of RCT to year 10	Linear Regression	Baseline + on-RCT measures for all LFTU patients	Clinical	Multiple	SPMS		1	0	20	0	0	1	1	0	362			0.116																																			26362898		TRUE
Disability	EDSS	EDSS Ordinal	Continuous, EDSS at year 10	Linear Regression	Baseline + on-RCT measures (IFNB-1b treated patients)	Clinical		SPMS		1	0	20	0	0	1	1	0	362			0.518																																			26362898		TRUE
Severity	EDSS Change	EDSS Worsening	Continuous, change in EDSS from end of RCT to year 10	Linear Regression	Baseline + on-RCT measures (IFNB-1b treated patients)	Clinical		SPMS		1	0	20	0	0	1	1	0	362			0.117																																			26362898		TRUE
Fatigue	Other	Modified Fatigue Impact Score (MFIS)	Continuous	Univariate Analysis	Good Compliance Subgroup (i.e. all recommendations were realised consequently and patients were treated by a sleep medical specialist at regular intervals)	Clinical	Single	MS		0	0	13	0	0	0	1	0	66					0.025																																	23764040		TRUE
Fatigue	Other	Modified Fatigue Impact Score (MFIS)	Continuous	Univariate Analysis	EDSS	Clinical		MS		0	0	13	0	0	0	1	0	66					0.005																																	23764040		TRUE
Fatigue	Other	Modified Fatigue Impact Score (MFIS)	Continuous	Univariate Analysis	Use of antidepressants	Clinical		MS		0	0	13	0	0	0	1	0	66					0.033																																	23764040		TRUE
Fatigue	Other	Modified Fatigue Impact Score (MFIS)	Dichotomized based on whether MFIS decreased from before to after treatment	Multivariate Logistic Regression	Sleep Disorders treatment	Clinical		MS		0	0	13	0	0	0	1	0	66								13.4				13.4																										23764040		TRUE
Disability	Cognitive	Neuropsychological Screening Battery for MS (NSBMS)	Dichotomized based on NSBMS <2	Logistic Regression	SDMT	Clinical	Single	RRMS, SPMS, PPMS		0	0	35	0	0	0	1	0														238									0.84	0.84															24850580		TRUE
Disability	Cognitive	Neuropsychological Screening Battery for MS (NSBMS)	Dichotomized based on NSBMS <4	Logistic Regression	SDMT	Clinical	Single	RRMS, SPMS, PPMS		0	0	35	0	0	0	1	0														238									0.82	0.82															24850580		TRUE
Disability	Cognitive	Neuropsychological Screening Battery for MS (NSBMS)	Continuous	Correlation	EDSS	Clinical	Single	RRMS, SPMS, PPMS		0	0	35	0	0	0	1	0	359	0.33				<0.001																																	24850580		TRUE
Disability	Cognitive	Neuropsychological Screening Battery for MS (NSBMS)	Dichotomized as pass or fail (i.e. failing >=2 tests of the battery)	Logistic Regression	Full model	Clinical	Multiple	RRMS, SPMS, PPMS		0	0	35	0	0	0	1	0														238									0.86	0.86															24850580		TRUE
Severity	EDSS Change	EDSS Worsening	Dichotomized as worsening for one-point increase if baseline EDSS<6 or 0.5-point increase if baseline EDSS>=6	Cox Proportional Hazards Modeling	Moderate-to-severe fatigue at baseline	Clinical	Single	RRMS, PMS		0	1	24	1	0	1	1	0	1951					<0.001				1.4			1.4																										30507270		TRUE
Severity	Conversion	CDMS Conversion	Dichotomized as having CDMS diagnosis based on McDonald and revised McDonald Criteria diagnostic scheme	Univariate Analysis	Female Gender	Clinical		Optic Neuritis		0	0	8	0	0	0	1	0	219					0.08				2.87			2.87																										22030428		TRUE
Severity	Conversion	CDMS Conversion	Dichotomized as having CDMS diagnosis based on McDonald and revised McDonald Criteria diagnostic scheme	Univariate Analysis	Number of ON attack	Clinical		Optic Neuritis		0	0	8	0	0	0	1	0	219					0.19				1.21			1.21																										22030428		TRUE
Severity	Conversion	CDMS Conversion	Dichotomized as having CDMS diagnosis based on McDonald and revised McDonald Criteria diagnostic scheme	Univariate Analysis	Bilateral eye involvement	Clinical		Optic Neuritis		0	0	8	0	0	0	1	0	219					<0.001				7.2			7.2																										22030428		TRUE
Severity	Conversion	CDMS Conversion	Dichotomized as having CDMS diagnosis based on McDonald and revised McDonald Criteria diagnostic scheme	Univariate Analysis	High dose corticosteroid therapy	Clinical		Optic Neuritis		0	0	8	0	0	0	1	0	219					0.03				2.33			2.33																										22030428		TRUE
Severity	Conversion	CDMS Conversion	Dichotomized as having CDMS diagnosis based on McDonald and revised McDonald Criteria diagnostic scheme	Univariate Analysis	Abnormal MRI findings	Clinical		Optic Neuritis		0	0	8	0	0	0	1	0	219					<0.001				4.48			4.48																										22030428		TRUE
Severity	Conversion	CDMS Conversion	Dichotomized as having CDMS diagnosis based on McDonald and revised McDonald Criteria diagnostic scheme	Univariate Analysis	Affected eye VA on admission	Clinical		Optic Neuritis		0	0	8	0	0	0	1	0	219					0.57				1.1			1.1																										22030428		TRUE
Severity	Conversion	CDMS Conversion	Dichotomized as having CDMS diagnosis based on McDonald and revised McDonald Criteria diagnostic scheme	Univariate Analysis	Affected eye VA on release	Clinical		Optic Neuritis		0	0	8	0	0	0	1	0	219					0.11				1.3			1.3																										22030428		TRUE
Disability	EDSS	EDSS Ordinal	Continuous	Linear Regression	Plasma pentosidine levels, measured using reverse-phase high-pressure liquid chromatography with fluorescence detection	Blood biomarkers	Single	CIS, RRMS, SPMS, PPMS		0	1	8	0	1	0	1	0	98			0.072		0.03																																	20965962		TRUE
Severity	Scales	Multiple Sclerosis Severity Score (MSSS)	Continuous	Linear Regression	Plasma pentosidine levels, measured using reverse-phase high-pressure liquid chromatography with fluorescence detection	Blood biomarkers	Single	CIS, RRMS, SPMS, PPMS		0	1	8	0	1	0	1	0	98			0.087		0.01																																	20965962		TRUE
Severity	Scales	Multiple Sclerosis Severity Score (MSSS)	Continuous	Linear Regression	Plasma pentosidine levels, measured using reverse-phase high-pressure liquid chromatography with fluorescence detection	Blood biomarkers	Single	CIS, RRMS, SPMS, PPMS		0	1	8	0	1	0	1	0	10			0.383		0.03																																	20965962		TRUE
Disability	Gait-based	T25FW	Continuous	Linear Regression	Plasma pentosidine levels, measured using reverse-phase high-pressure liquid chromatography with fluorescence detection	Blood biomarkers	Single	CIS, RRMS, SPMS, PPMS		0	1	8	0	1	0	1	0	10			0.583		0.006																																	20965962		TRUE
Patient Reported Outcome (PRO)	Other	Beck Depression Inventory (BDI)	Continuous measure at end of treatment	Hierarchical Multiple Linear Regression	Level of support received	Clinical		MS	Psychotherapy	1	0	16	0	0	0	1	0	127			0.26		0.01																																	19941048		TRUE
Patient Reported Outcome (PRO)	Other	Beck Depression Inventory (BDI)	Continuous measure at end of treatment	Hierarchical Multiple Linear Regression	Satisfaction with support	Clinical		MS	Psychotherapy	1	0	16	0	0	0	1	0	127			0.22		0.01																																	19941048		TRUE
Patient Reported Outcome (PRO)	Other	Hamilton Depression Rating Scale (HAM-D)	Continuous measure at end of treatment	Hierarchical Multiple Linear Regression	Level of support received	Clinical	Single	MS	Psychotherapy	1	0	16	0	0	0	1	0	127			0.16		0.01																																	19941048		TRUE
Patient Reported Outcome (PRO)	Other	Hamilton Depression Rating Scale (HAM-D)	Continuous measure at end of treatment	Hierarchical Multiple Linear Regression	Satisfaction with support	Clinical	Single	MS	Psychotherapy	1	0	16	0	0	0	1	0	127			0.129		0.01																																	19941048		TRUE
Relapse-related	Other	Presence of Relapse	Dichotomized between having a second relapse or not	Multivariate Cox proportional hazard regression	<3.5% blood CD5+Bc	Blood biomarkers	Single	CIS		0	0	8	0	1	0	1	0	55					0.0005				3.4			3.4																										21436320		TRUE
Severity	Conversion	CDMS Conversion	Dichotomzied according to Poser's criteria when a second relapse after CIS, not attributable to other disease, was clinically documented	Multivariate Cox proportional hazard regression	<3.5% blood CD5+Bc	Blood biomarkers	Single	CIS		0	0	8	0	1	0	1	0	55					0.0006																																	21436320		TRUE
Relapse-related	Other	Number of Relapses	Continuous number of relapses	Multivariate Cox proportional hazard regression	<3.5% blood CD5+Bc	Blood biomarkers	Single	CIS		0	0	8	0	1	0	1	0	55					0.0005																																	21436320		TRUE
Severity	Conversion	CDMS Conversion	Dichotomized according to Poser's criteria when a second relapse after CIS, not attributable to other disease, was clinically documented	Multivariate Cox proportional hazard regression	BT criteria	Blood biomarkers	Single	CIS		0	0	8	0	1	0	1	0	55					0.025				2.3			2.3																										21436320		TRUE
Severity	Conversion	CDMS Conversion	Dichotomized according to Poser's criteria when a second relapse after CIS, not attributable to other disease, was clinically documented	Multivariate Cox proportional hazard regression	CD5+Bc study	Blood biomarkers	Single	CIS		0	0	8	0	1	0	1	0	55					<0.0001				4.3			4.3																										21436320		TRUE
Patient Reported Outcome (PRO)	Other	Health Related Quality of Life (HRQoL)	Continuous, measure of physical function subscale	Multiple Linear Regression	Age, psychological support	Clinical	Multiple	RRMS, SPMS, PPMS		0	1	143	0	0	0	1	1	150			0.231																																			22311214		TRUE
Patient Reported Outcome (PRO)	Other	Health Related Quality of Life (HRQoL)	Continuous, measure of vitality subscale	Multiple Linear Regression	Age, psychological support	Clinical	Multiple	RRMS, SPMS, PPMS		0	1	143	0	0	0	1	1	150			0.294																																			22311214		TRUE
Patient Reported Outcome (PRO)	Other	Health Related Quality of Life (HRQoL)	Continuous, measure of social functioning subscale	Multiple Linear Regression	Age, unskilled occupations, psychological support	Clinical	Multiple	RRMS, SPMS, PPMS		0	1	143	0	0	0	1	1	150			0.218																																			22311214		TRUE
Patient Reported Outcome (PRO)	Other	Health Related Quality of Life (HRQoL)	Continuous, measure of emotional performance subscale	Multiple Linear Regression	Age, basic education, psychological support, and disability	Clinical	Multiple	RRMS, SPMS, PPMS		0	1	143	0	0	0	1	1	150			0.306																																			22311214		TRUE
Patient Reported Outcome (PRO)	Other	Health Related Quality of Life (HRQoL)	Continuous, measure of mental health subscale	Multiple Linear Regression	Basic education, psychological support	Clinical	Multiple	RRMS, SPMS, PPMS		0	1	143	0	0	0	1	1	150			0.273																																			22311214		TRUE
Patient Reported Outcome (PRO)	Other	Health Status Questionanaire physical function	Continuous	Multiple Linear Regression	All 11 predictive variables	Clinical	Multiple	RRMS, SPMS, PPMS		0	1	143	0	0	0	1	1	150			0.416																																			22311214		TRUE
Patient Reported Outcome (PRO)	Other	Health Status Questionanaire physical role	Continuous	Multiple Linear Regression	All 11 predictive variables	Clinical	Multiple	RRMS, SPMS, PPMS		0	1	143	0	0	0	1	1	150			0.294																																			22311214		TRUE
Patient Reported Outcome (PRO)	Pain	Health Status Questionanaire body pain	Continuous	Multiple Linear Regression	All 11 predictive variables	Clinical	Multiple	RRMS, SPMS, PPMS		0	1	143	0	0	0	1	1	150			0.116																																			22311214		TRUE
Patient Reported Outcome (PRO)	Other	Health Status Questionanaire general health	Continuous	Multiple Linear Regression	All 11 predictive variables	Clinical	Multiple	RRMS, SPMS, PPMS		0	1	143	0	0	0	1	1	150			0.173																																			22311214		TRUE
Patient Reported Outcome (PRO)	Other	Health Status Questionanaire vitality	Continuous	Multiple Linear Regression	All 11 predictive variables	Clinical	Multiple	RRMS, SPMS, PPMS		0	1	143	0	0	0	1	1	150			0.231																																			22311214		TRUE
Patient Reported Outcome (PRO)	Other	Health Status Questionnaire	Continuous, Health Status Questionnaire Score on Social Function	Multiple Linear Regression	All 11 predictive variables	Clinical	Multiple	RRMS, SPMS, PPMS		0	1	143	0	0	0	1	1	150			0.218																																			22311214		TRUE
Patient Reported Outcome (PRO)	Other	Health Status Questionanaire emotional role	Continuous	Multiple Linear Regression	All 11 predictive variables	Clinical	Multiple	RRMS, SPMS, PPMS		0	1	143	0	0	0	1	1	150			0.306																																			22311214		TRUE
Patient Reported Outcome (PRO)	Other	Health Status Questionanaire mental health	Continuous	Multiple Linear Regression	All 11 predictive variables	Clinical	Multiple	RRMS, SPMS, PPMS		0	1	143	0	0	0	1	1	150			0.273																																			22311214		TRUE
Severity	EDSS Change	Time to Reach EDSS	Continuous, time to reach EDSS 4 from MS disease onset	Cox Proportional Hazards Modeling	EDSS at time of first pregnancy	Clinical	Single	RRMS		0	0	36	0	0	1	1	0	86					<0.001																																	26907250	only women in this study	TRUE
Severity	EDSS Change	Time to Reach EDSS	Continuous, time to reach EDSS 4 from MS disease onset	Cox Proportional Hazards Modeling	Time from MS onset to first pregnancy	Clinical	Single	RRMS		0	0	36	0	0	1	1	0	86					<0.05																																	26907250		TRUE
Severity	EDSS Change	Time to Reach EDSS	Continuous, time to reach EDSS 6 from MS disease onset	Cox Proportional Hazards Modeling	EDSS one year after first pregnancy	Clinical	Single	RRMS		0	0	36	0	0	1	1	0	86					<0.001																																	26907250		TRUE
Patient Reported Outcome (PRO)	Other	Short Form 12 (SF-12)	Continuous measure, general health component	Longitudinal Model	All 16 predictive variables	Clinical	Multiple	RRMS, PMS, stable		0	0	16	1	0	0	1	0	1566			0.55																																			22016049		TRUE
Relapse-related	Other	Annualized Rate of Relapse	Continuous, annualized relapse rate at 9 years	Multivariable Linear Regression	30 Baseline Clinical and MRI features	Clinical	Multiple	RRMS		0	1	114	0	0	0	1	0	123			0.15																																			33598931	pediatrics study	TRUE
Relapse-related	Other	Annualized Rate of Relapse	Continuous, annualized relapse rate at 9 years	Multivariable Linear Regression	30 Baseline Clinical and MRI features + 3 predictor variables (number of relapses, time to first relapse, change in EDSS score) within first year	Clinical, MRI	Multiple	RRMS		0	1	114	0	0	0	1	0	115			0.22																																			33598931		TRUE
Relapse-related	Other	Annualized Rate of Relapse	Continuous, annualized relapse rate at 9 years	Multivariable Linear Regression	30 Baseline Clinical and MRI features + 3 predictor variables (number of relapses, time to first relapse, change in EDSS score) within first year + 3 predictor variables (number of relapses, time to first relapse, change in EDSS score) within second year	Clinical, MRI	Multiple	RRMS		0	1	114	0	0	0	1	0	105			0.22																																			33598931		TRUE
Severity	EDSS Change	EDSS Worsening	Dichotomized by increase of at least 1.5, 1.0, and 0.5 points for baseline EDSS scores of 0, 1.0 to 5.0, and more than 5.5 respectively at a following visit 12 months apart (assess over 9 years)	Multivariable Logistic Regression	30 Baseline Clinical and MRI features	Clinical	Multiple	RRMS		0	1	114	0	0	0	1	0	123										0.91		0.91																										33598931		TRUE
Severity	EDSS Change	EDSS Worsening	Dichotomized by increase of at least 1.5, 1.0, and 0.5 points for baseline EDSS scores of 0, 1.0 to 5.0, and more than 5.5 respectively at a following visit 12 months apart (assess over 9 years)	Multivariable Logistic Regression	30 Baseline Clinical and MRI features + 3 predictor variables (number of relapses, time to first relapse, change in EDSS score) within first year	Clinical, MRI	Multiple	RRMS		0	1	114	0	0	0	1	0	115										0.93		0.93																										33598931		TRUE
Severity	EDSS Change	EDSS Worsening	Dichotomized by increase of at least 1.5, 1.0, and 0.5 points for baseline EDSS scores of 0, 1.0 to 5.0, and more than 5.5 respectively at a following visit 12 months apart (assess over 9 years)	Multivariable Logistic Regression	30 Baseline Clinical and MRI features + 3 predictor variables (number of relapses, time to first relapse, change in EDSS score) within first year + 3 predictor variables (number of relapses, time to first relapse, change in EDSS score) within second year	Clinical, MRI	Multiple	RRMS		0	1	114	0	0	0	1	0	105										0.9		0.9																										33598931		TRUE
Disability	EDSS	EDSS Ordinal	Continuous, measure at 9 years	Multivariable Linear Regression	30 Baseline Clinical and MRI features	Clinical	Multiple	RRMS		0	1	114	0	0	0	1	0	123			0.39																																			33598931		TRUE
Disability	EDSS	EDSS Ordinal	Continuous, measure at 9 years	Multivariable Linear Regression	30 Baseline Clinical and MRI features + 3 predictor variables (number of relapses, time to first relapse, change in EDSS score) within first year	Clinical, MRI	Multiple	RRMS		0	1	114	0	0	0	1	0	115			0.64																																			33598931		TRUE
Disability	EDSS	EDSS Ordinal	Continuous, measure at 9 years	Multivariable Linear Regression	30 Baseline Clinical and MRI features + 3 predictor variables (number of relapses, time to first relapse, change in EDSS score) within first year + 3 predictor variables (number of relapses, time to first relapse, change in EDSS score) within second year	Clinical, MRI	Multiple	RRMS		0	1	114	0	0	0	1	0	105			0.71																																			33598931		TRUE
Relapse-related	Other	Presence of Relapse	Dichotomized by presence of relapse, defined according to Poser as a new neurologic event lasting more than 24 hours preceded by stability of at least 1 month	Univariate Cox Analysis	Age at first treatment	Clinical, CSF biomarkers, MRI	Single	RRMS	IFNbeta	0	0	13	0	0	1	1	0	102					0.12				0.9			0.9																										20538705		TRUE
Relapse-related	Other	Presence of Relapse	Dichotomized by presence of relapse, defined according to Poser as a new neurologic event lasting more than 24 hours preceded by stability of at least 1 month	Univariate Cox Analysis	Gender	Clinical, CSF biomarkers, MRI	Single	RRMS	IFNbeta	0	0	13	0	0	1	1	0	102					0.907				1			1																										20538705		TRUE
Relapse-related	Other	Presence of Relapse	Dichotomized by presence of relapse, defined according to Poser as a new neurologic event lasting more than 24 hours preceded by stability of at least 1 month	Univariate Cox Analysis	Evolution time at treatment	Clinical, CSF biomarkers, MRI	Single	RRMS	IFNbeta	0	0	13	0	0	1	1	0	102					0.725				0.9			0.9																										20538705		TRUE
Relapse-related	Other	Presence of Relapse	Dichotomized by presence of relapse, defined according to Poser as a new neurologic event lasting more than 24 hours preceded by stability of at least 1 month	Univariate Cox Analysis	Treatment duration	Clinical, CSF biomarkers, MRI	Single	RRMS	IFNbeta	0	0	13	0	0	1	1	0	102					0.167				0.9			0.9																										20538705		TRUE
Relapse-related	Other	Presence of Relapse	Dichotomized by presence of relapse, defined according to Poser as a new neurologic event lasting more than 24 hours preceded by stability of at least 1 month	Univariate Cox Analysis	Optic neuritis	Clinical, CSF biomarkers, MRI	Single	RRMS	IFNbeta	0	0	13	0	0	1	1	0	102					0.356				1			1																										20538705		TRUE
Relapse-related	Other	Presence of Relapse	Dichotomized by presence of relapse, defined according to Poser as a new neurologic event lasting more than 24 hours preceded by stability of at least 1 month	Univariate Cox Analysis	Brainstem syndrome	Clinical, CSF biomarkers, MRI	Single	RRMS	IFNbeta	0	0	13	0	0	1	1	0	102					0.869				1			1																										20538705		TRUE
Relapse-related	Other	Presence of Relapse	Dichotomized by presence of relapse, defined according to Poser as a new neurologic event lasting more than 24 hours preceded by stability of at least 1 month	Univariate Cox Analysis	Spinal cord syndrome	Clinical, CSF biomarkers, MRI	Single	RRMS	IFNbeta	0	0	13	0	0	1	1	0	102					0.229				0.6			0.6																										20538705		TRUE
Relapse-related	Other	Presence of Relapse	Dichotomized by presence of relapse, defined according to Poser as a new neurologic event lasting more than 24 hours preceded by stability of at least 1 month	Univariate Cox Analysis	Polyregional	Clinical, CSF biomarkers, MRI	Single	RRMS	IFNbeta	0	0	13	0	0	1	1	0	102					0.234				0.6			0.6																										20538705		TRUE
Relapse-related	Other	Presence of Relapse	Dichotomized by presence of relapse, defined according to Poser as a new neurologic event lasting more than 24 hours preceded by stability of at least 1 month	Univariate Cox Analysis	Relapses rate before treatment	Clinical, CSF biomarkers, MRI	Single	RRMS	IFNbeta	0	0	13	0	0	1	1	0	102					0.648				1.1			1.1																										20538705		TRUE
Relapse-related	Other	Presence of Relapse	Dichotomized by presence of relapse, defined according to Poser as a new neurologic event lasting more than 24 hours preceded by stability of at least 1 month	Univariate Cox Analysis	Treatment at first relapse	Clinical, CSF biomarkers, MRI	Single	RRMS	IFNbeta	0	0	13	0	0	1	1	0	102					0.573				1.2			1.2																										20538705		TRUE
Relapse-related	Other	Presence of Relapse	Dichotomized by presence of relapse, defined according to Poser as a new neurologic event lasting more than 24 hours preceded by stability of at least 1 month	Univariate Cox Analysis	EDSS at treatment	Clinical, CSF biomarkers, MRI	Single	RRMS	IFNbeta	0	0	13	0	0	1	1	0	102					0.206				1.1			1.1																										20538705		TRUE
Relapse-related	Other	Presence of Relapse	Dichotomized by presence of relapse, defined according to Poser as a new neurologic event lasting more than 24 hours preceded by stability of at least 1 month	Univariate Cox Analysis	Number of T2 lesions	Clinical, CSF biomarkers, MRI	Single	RRMS	IFNbeta	0	0	13	0	0	1	1	0	102					0.65				1			1																										20538705		TRUE
Relapse-related	Other	Presence of Relapse	Dichotomized by presence of relapse, defined according to Poser as a new neurologic event lasting more than 24 hours preceded by stability of at least 1 month	Univariate Cox Analysis	Lipid-specific Oligoclonal IgM bands (LS-OCMB) in CSF	Clinical, CSF biomarkers, MRI	Single	RRMS	IFNbeta	0	0	13	0	0	1	1	0	102					0.01				2			2																										20538705		TRUE
Relapse-related	Other	Presence of Relapse	Dichotomized by presence of relapse, defined according to Poser as a new neurologic event lasting more than 24 hours preceded by stability of at least 1 month	Multivariate Cox Analysis	Age at first treatment	Clinical, CSF biomarkers, MRI	Single	RRMS	IFNbeta	0	0	13	0	0	1	1	0	102					0.535				0.9			0.9																										20538705		TRUE
Relapse-related	Other	Presence of Relapse	Dichotomized by presence of relapse, defined according to Poser as a new neurologic event lasting more than 24 hours preceded by stability of at least 1 month	Multivariate Cox Analysis	Gender	Clinical, CSF biomarkers, MRI	Single	RRMS	IFNbeta	0	0	13	0	0	1	1	0	102					0.896				1			1																										20538705		TRUE
Relapse-related	Other	Presence of Relapse	Dichotomized by presence of relapse, defined according to Poser as a new neurologic event lasting more than 24 hours preceded by stability of at least 1 month	Multivariate Cox Analysis	Treatment at first relapse	Clinical, CSF biomarkers, MRI	Single	RRMS	IFNbeta	0	0	13	0	0	1	1	0	102					0.94				1			1																										20538705		TRUE
Relapse-related	Other	Presence of Relapse	Dichotomized by presence of relapse, defined according to Poser as a new neurologic event lasting more than 24 hours preceded by stability of at least 1 month	Multivariate Cox Analysis	Lipid-specific Oligoclonal IgM bands (LS-OCMB) in CSF	Clinical, CSF biomarkers, MRI	Single	RRMS	IFNbeta	0	0	13	0	0	1	1	0	102					0.03				2			2																										20538705		TRUE
Severity	EDSS Change	EDSS Worsening	Dichotomized by reaching EDSS 3.5	Logistic Regression	Evoked Potential (EP) scores	Clinical		RRMS		0	0	7	1	0	0	1	0	143											0.8135	0.8135																										22913733		TRUE
Relapse-related	Other	Presence of Relapse	Dichotomized by occurrence of relapse at 1 year, defined as having new or recurrence of neurological symptoms lasting persistently for >=24h without fever or infection or as having either a new T1-enhancing lesion and/or new or enlarging T2-FLAIR hyperintense lesion on brain, orbit, or spinal cord MRI on clinical radiology report	LASSO Logistic Regression	Age, sex, race/ethnicity, disease duration	Clinical	Multiple	MS		0	1	2726	0	0	0	1	0														1435											186												0.686	0.686	33626237	training set of 1435 patients was just used to build the model; performance was only assessed on validation set of 186 patients.	TRUE
Relapse-related	Other	Presence of Relapse	Dichotomized by occurrence of relapse at 1 year, defined as having new or recurrence of neurological symptoms lasting persistently for >=24h without fever or infection or as having either a new T1-enhancing lesion and/or new or enlarging T2-FLAIR hyperintense lesion on brain, orbit, or spinal cord MRI on clinical radiology report	LASSO Logistic Regression	Age, sex, race/ethnicity, disease duration + Phenotype code (PheCode), representing an International Classification of Disease 9th/10th ediction (ICD-9/10) code	Clinical	Multiple	MS		0	1	2726	0	0	0	1	0														1435											186												0.686	0.686	33626237		TRUE
Relapse-related	Other	Presence of Relapse	Dichotomized by occurrence of relapse at 1 year, defined as having new or recurrence of neurological symptoms lasting persistently for >=24h without fever or infection or as having either a new T1-enhancing lesion and/or new or enlarging T2-FLAIR hyperintense lesion on brain, orbit, or spinal cord MRI on clinical radiology report	LASSO Logistic Regression	Age, sex, race/ethnicity, disease duration + Electronic Health Records (EHR) data	Clinical	Multiple	MS		0	1	2726	0	0	0	1	0														1435											186												0.695	0.695	33626237		TRUE
Relapse-related	Other	Presence of Relapse	Dichotomized by occurrence of relapse at 1 year, defined as having new or recurrence of neurological symptoms lasting persistently for >=24h without fever or infection or as having either a new T1-enhancing lesion and/or new or enlarging T2-FLAIR hyperintense lesion on brain, orbit, or spinal cord MRI on clinical radiology report	LASSO Logistic Regression	Age, sex, race/ethnicity, disease duration + 1-year relapse history (RH)	Clinical	Multiple	MS		0	1	2726	0	0	0	1	0														1435											186												0.712	0.712	33626237		TRUE
Relapse-related	Other	Presence of Relapse	Dichotomized by occurrence of relapse at 1 year, defined as having new or recurrence of neurological symptoms lasting persistently for >=24h without fever or infection or as having either a new T1-enhancing lesion and/or new or enlarging T2-FLAIR hyperintense lesion on brain, orbit, or spinal cord MRI on clinical radiology report	LASSO Logistic Regression	Age, sex, race/ethnicity, disease duration + RH + EHR	Clinical	Multiple	MS		0	1	2726	0	0	0	1	0														1435											186												0.7	0.7	33626237		TRUE
Relapse-related	Other	Presence of Relapse	Dichotomized by occurrence of relapse at 1 year, defined as having new or recurrence of neurological symptoms lasting persistently for >=24h without fever or infection or as having either a new T1-enhancing lesion and/or new or enlarging T2-FLAIR hyperintense lesion on brain, orbit, or spinal cord MRI on clinical radiology report	LASSO Logistic Regression	Age, sex, race/ethnicity, disease duration + 1-year relapse history imputed from HER data using phenotyping algorithm (RH^)	Clinical	Multiple	MS		0	1	2726	0	0	0	1	0														1435											186												0.707	0.707	33626237		TRUE
Relapse-related	Other	Presence of Relapse	Dichotomized by occurrence of relapse at 1 year, defined as having new or recurrence of neurological symptoms lasting persistently for >=24h without fever or infection or as having either a new T1-enhancing lesion and/or new or enlarging T2-FLAIR hyperintense lesion on brain, orbit, or spinal cord MRI on clinical radiology report	LASSO Logistic Regression	Age, sex, race/ethnicity, disease duration + RH^ + EHR	Clinical	Multiple	MS		0	1	2726	0	0	0	1	0														1435											186												0.696	0.696	33626237		TRUE
Patient Reported Outcome (PRO)	Other	Health-Promoting Lifestyle Profile II (HPLP2)	Continuous 52-item summated behavior rating scale that measures self-initiated actions and perceptions that serve to maintain or enhance level of wellness, self-actualization, and fulfillment of individual	Multivariate Regression	Model 1: current reserve-building activities, past reserve-building activities--past enrichment/achievement and social participation, physical-disability insight, somatic awareness (interoception), psychosocial understanding (neurocognitive and personality), gender, disease duration	Clinical	Multiple	RRMS, SPMS		0	1	10	1	0	1	1	0	71			0.16																																			26038218		TRUE
Patient Reported Outcome (PRO)	Other	Health-Promoting Lifestyle Profile II (HPLP2)	Continuous 52-item summated behavior rating scale that measures self-initiated actions and perceptions that serve to maintain or enhance level of wellness, self-actualization, and fulfillment of individual	Multivariate Regression	Model 2: current reserve-building activities, psychosocial understanding (neurocognitive and personality)	Clinical	Multiple	RRMS, SPMS		0	1	10	1	0	1	1	0	80			0.18																																			26038218		TRUE
Other	Other	Peak Oxygen Consumption (VO2)	Continuous measure of absolute peak O2 consumption and also of heart rate, oxygen uptake, and respiratory exchange ratio determined using incremental graded cycle ergometer test with person properly seated on bicycle	Multiple Linear Regression	Step test, grip strength, body weight	Clinical	Single	MS		0	0	22	0	1	1	1	1	59			0.74		<0.001																																	20801260		TRUE
Other	Other	Peak Oxygen Consumption (VO2)	Continuous measure of relative peak O2 consumption and also of heart rate, oxygen uptake, and respiratory exchange ratio determined using incremental graded cycle ergometer test with person properly seated on bicycle	Multiple Linear Regression	Step test, 6MWT	Clinical	Single	MS		0	0	22	0	1	1	1	1	59			0.55		<0.001																																	20801260		TRUE
Relapse-related	Other	Presence of Relapse	Dichotomized by presence of relapse at month 6	Multivariate Logistic Regression	CD3+	Blood biomarkers		RRMS	Fingolimod	0	0	10	0	0	1	1	0	119					0.04			1.003				1.003																										28043652		TRUE
Relapse-related	Other	Presence of Relapse	Dichotomized by presence of relapse at month 6	Multivariate Logistic Regression	CD8+	Blood biomarkers		RRMS	Fingolimod	0	0	10	0	0	1	1	0	119					0.06			1.005				1.005																										28043652		TRUE
Relapse-related	Other	Presence of Relapse	Dichotomized by presence of relapse at month 6	Multivariate Logistic Regression	CD16/56+	Blood biomarkers		RRMS	Fingolimod	0	0	10	0	0	1	1	0	119					0.04			0.99				0.99																										28043652		TRUE
Relapse-related	Other	Presence of Relapse	Dichotomized by presence of relapse at month 6	Multivariate Logistic Regression	CD8+	Blood biomarkers		RRMS	Fingolimod	0	0	10	0	0	1	1	0	119					<0.05						0.71	0.71																										28043652		TRUE
Relapse-related	Other	Presence of Relapse	Dichotomized by presence of relapse at month 6	Multivariate Logistic Regression	CD3+	Blood biomarkers		RRMS	Fingolimod	0	0	10	0	0	1	1	0	119					<0.05						0.701	0.701																										28043652		TRUE
Patient Reported Outcome (PRO)	Other	Self-reported Infection	Dichotomized (yes/no)	Univariate Analysis	Age	Clinical		RRMS, SPMS, PPMS		1	0	28	0	0	0	1	0	139					0.06			0.97				0.97																										33847902		TRUE
Patient Reported Outcome (PRO)	Other	Self-reported Infection	Dichotomized (yes/no)	Univariate Analysis	Gender, female	Clinical	Single	RRMS, SPMS, PPMS		1	0	28	0	0	0	1	0	139					0.07			1.85				1.85																										33847902		TRUE
Patient Reported Outcome (PRO)	Other	Self-reported Infection	Dichotomized (yes/no)	Univariate Analysis	Disease duration	Clinical		RRMS, SPMS, PPMS		1	0	28	0	0	0	1	0	139					0.36			0.98				0.98																										33847902		TRUE
Patient Reported Outcome (PRO)	Other	Self-reported Infection	Dichotomized (yes/no)	Univariate Analysis	Number of ocrelizumab doses	Clinical		RRMS, SPMS, PPMS		1	0	28	0	0	0	1	0	139					0.41			0.91				0.91																										33847902		TRUE
Patient Reported Outcome (PRO)	Other	Self-reported Infection	Dichotomized (yes/no)	Univariate Analysis	EDSS	Clinical		RRMS, SPMS, PPMS		1	0	28	0	0	0	1	0	139					0.3			0.92				0.92																										33847902		TRUE
Patient Reported Outcome (PRO)	Other	Self-reported Infection	Dichotomized (yes/no)	Univariate Analysis	Prior immunosuppression	Clinical		RRMS, SPMS, PPMS		1	0	28	0	0	0	1	0	139					0.15			1.63				1.63																										33847902		TRUE
Patient Reported Outcome (PRO)	Other	Self-reported Infection	Dichotomized (yes/no)	Univariate Analysis	Lymphocyte count	Clinical		RRMS, SPMS, PPMS		1	0	28	0	0	0	1	0	139					0.17			1.37				1.37																										33847902		TRUE
Patient Reported Outcome (PRO)	Other	Self-reported Infection	Dichotomized (yes/no)	Univariate Analysis	Neutrophil count	Clinical		RRMS, SPMS, PPMS		1	0	28	0	0	0	1	0	139					0.28			1.1				1.1																										33847902		TRUE
Patient Reported Outcome (PRO)	Other	Self-reported Infection	Dichotomized (yes/no)	Univariate Analysis	IgG level	Clinical		RRMS, SPMS, PPMS		1	0	28	0	0	0	1	0	104					0.15			0.89				0.89																										33847902		TRUE
Patient Reported Outcome (PRO)	Other	Self-reported Infection	Dichotomized (yes/no)	Univariate Analysis	IgA level	Clinical		RRMS, SPMS, PPMS		1	0	28	0	0	0	1	0	73					0.004			0.44				0.44																										33847902		TRUE
Patient Reported Outcome (PRO)	Other	Self-reported Infection	Dichotomized (yes/no)	Univariate Analysis	IgM level	Clinical		RRMS, SPMS, PPMS		1	0	28	0	0	0	1	0	83					0.29			0.62				0.62																										33847902		TRUE
Patient Reported Outcome (PRO)	Other	Self-reported Infection	Dichotomized (yes/no)	Univariate Analysis	CD4+	Clinical		RRMS, SPMS, PPMS		1	0	28	0	0	0	1	0	139					0.49			1.42				1.42																										33847902		TRUE
Patient Reported Outcome (PRO)	Other	Self-reported Infection	Dichotomized (yes/no)	Univariate Analysis	CD8+	Clinical		RRMS, SPMS, PPMS		1	0	28	0	0	0	1	0	139					0.28			0.36				0.36																										33847902		TRUE
Patient Reported Outcome (PRO)	Other	Self-reported Infection	Dichotomized (yes/no)	Univariate Analysis	CD19+	Clinical		RRMS, SPMS, PPMS		1	0	28	0	0	0	1	0	139					0.77			3.01				3.01																										33847902		TRUE
Patient Reported Outcome (PRO)	Other	Self-reported Infection	Dichotomized (yes/no)	Multivariate Analysis	Age	Clinical		RRMS, SPMS, PPMS		1	0	28	0	0	0	1	0	139					0.06			0.96				0.96																										33847902		TRUE
Patient Reported Outcome (PRO)	Other	Self-reported Infection	Dichotomized (yes/no)	Multivariate Analysis	Female gender	Clinical		RRMS, SPMS, PPMS		1	0	28	0	0	0	1	0	139					0.08			2				2																										33847902		TRUE
Patient Reported Outcome (PRO)	Other	Self-reported Infection	Dichotomized (yes/no)	Multivariate Analysis	Disease duration	Clinical		RRMS, SPMS, PPMS		1	0	28	0	0	0	1	0	139					0.98			1				1																										33847902		TRUE
Patient Reported Outcome (PRO)	Other	Self-reported Infection	Dichotomized (yes/no)	Multivariate Analysis	Number of ocrelizumab doses	Clinical		RRMS, SPMS, PPMS		1	0	28	0	0	0	1	0	139					0.82			0.97				0.97																										33847902		TRUE
Patient Reported Outcome (PRO)	Other	Self-reported Infection	Dichotomized (yes/no)	Multivariate Analysis	EDSS	Clinical		RRMS, SPMS, PPMS		1	0	28	0	0	0	1	0	139					0.8			0.98				0.98																										33847902		TRUE
Patient Reported Outcome (PRO)	Other	Self-reported Infection	Dichotomized (yes/no)	Multivariate Analysis	Age	Clinical		RRMS, SPMS, PPMS		1	0	28	0	0	0	1	0	73					0.07			0.94				0.94																										33847902		TRUE
Patient Reported Outcome (PRO)	Other	Self-reported Infection	Dichotomized (yes/no)	Multivariate Analysis	Female gender	Clinical		RRMS, SPMS, PPMS		1	0	28	0	0	0	1	0	73					0.14			2.48				2.48																										33847902		TRUE
Patient Reported Outcome (PRO)	Other	Self-reported Infection	Dichotomized (yes/no)	Multivariate Analysis	Disease duration	Clinical		RRMS, SPMS, PPMS		1	0	28	0	0	0	1	0	73					0.058			1.09				1.09																										33847902		TRUE
Patient Reported Outcome (PRO)	Other	Self-reported Infection	Dichotomized (yes/no)	Multivariate Analysis	Number of ocrelizumab doses	Clinical		RRMS, SPMS, PPMS		1	0	28	0	0	0	1	0	73					0.76			0.92				0.92																										33847902		TRUE
Patient Reported Outcome (PRO)	Other	Self-reported Infection	Dichotomized (yes/no)	Multivariate Analysis	EDSS	Clinical		RRMS, SPMS, PPMS		1	0	28	0	0	0	1	0	73					0.66			1.09				1.09																										33847902		TRUE
Patient Reported Outcome (PRO)	Other	Self-reported Infection	Dichotomized (yes/no)	Multivariate Analysis	IgA level	Clinical		RRMS, SPMS, PPMS		1	0	28	0	0	0	1	0	73					0.01			0.37				0.37																										33847902		TRUE
Patient Reported Outcome (PRO)	Other	Self-reported Infection	Dichotomized (yes/no)	Multivariate Analysis	Age	Clinical		RRMS, SPMS, PPMS		1	0	28	0	0	0	1	0	104					0.02			0.94				0.94																										33847902		TRUE
Patient Reported Outcome (PRO)	Other	Self-reported Infection	Dichotomized (yes/no)	Multivariate Analysis	Female gender	Clinical		RRMS, SPMS, PPMS		1	0	28	0	0	0	1	0	104					0.08			2.27				2.27																										33847902		TRUE
Patient Reported Outcome (PRO)	Other	Self-reported Infection	Dichotomized (yes/no)	Multivariate Analysis	Disease duration	Clinical		RRMS, SPMS, PPMS		1	0	28	0	0	0	1	0	104					0.21			1.04				1.04																										33847902		TRUE
Patient Reported Outcome (PRO)	Other	Self-reported Infection	Dichotomized (yes/no)	Multivariate Analysis	Number of ocrelizumab doses	Clinical		RRMS, SPMS, PPMS		1	0	28	0	0	0	1	0	104					0.84			0.96				0.96																										33847902		TRUE
Patient Reported Outcome (PRO)	Other	Self-reported Infection	Dichotomized (yes/no)	Multivariate Analysis	EDSS	Clinical		RRMS, SPMS, PPMS		1	0	28	0	0	0	1	0	104					0.75			0.96				0.96																										33847902		TRUE
Patient Reported Outcome (PRO)	Other	Self-reported Infection	Dichotomized (yes/no)	Multivariate Analysis	IgG level	Clinical		RRMS, SPMS, PPMS		1	0	28	0	0	0	1	0	104					0.04			0.81				0.81																										33847902		TRUE
Patient Reported Outcome (PRO)	Other	Self-reported Infection	Dichotomized (yes/no)	Multivariate Analysis	Age	Clinical		RRMS, SPMS, PPMS		1	0	28	0	0	0	1	0	83					0.02			0.93				0.93																										33847902		TRUE
Patient Reported Outcome (PRO)	Other	Self-reported Infection	Dichotomized (yes/no)	Multivariate Analysis	Female gender	Clinical		RRMS, SPMS, PPMS		1	0	28	0	0	0	1	0	83					0.15			2.27				2.27																										33847902		TRUE
Patient Reported Outcome (PRO)	Other	Self-reported Infection	Dichotomized (yes/no)	Multivariate Analysis	Disease duration	Clinical		RRMS, SPMS, PPMS		1	0	28	0	0	0	1	0	83					0.18			1.05				1.05																										33847902		TRUE
Patient Reported Outcome (PRO)	Other	Self-reported Infection	Dichotomized (yes/no)	Multivariate Analysis	Number of ocrelizumab doses	Clinical		RRMS, SPMS, PPMS		1	0	28	0	0	0	1	0	83					0.97			1.01				1.01																										33847902		TRUE
Patient Reported Outcome (PRO)	Other	Self-reported Infection	Dichotomized (yes/no)	Multivariate Analysis	EDSS	Clinical		RRMS, SPMS, PPMS		1	0	28	0	0	0	1	0	83					0.52			1.11				1.11																										33847902		TRUE
Patient Reported Outcome (PRO)	Other	Self-reported Infection	Dichotomized (yes/no)	Multivariate Analysis	IgM level	Clinical		RRMS, SPMS, PPMS		1	0	28	0	0	0	1	0	83					0.3			0.56				0.56																										33847902		TRUE
Patient Reported Outcome (PRO)	Other	Global Rating of Change (GRC)	Continuous measure of estimating minimally important difference metrics for a variety of patient-reported outcome measures	Linear Regression	29 Baseline and difference scores	Clinical	Multiple	MS		0	1	66	1	0	0	1	0	774					<=0.05			0.13				0.13																										27722830		TRUE
Patient Reported Outcome (PRO)	Other	Patient Self-Assessment	Dichotomized by whether patient's global assessment was more negative than suggested by their observed change (i.e. exaggerating symptoms)	Logistic Regression	21 Baseline and baseline follow-up difference scores	Clinical	Multiple	MS		0	1	66	1	0	0	1	0	324					<=0.05			0.2				0.2																										27722830		TRUE
Patient Reported Outcome (PRO)	Other	Patient Self-Assessment	Dichotomized by whether patient's global assessment was more positive than suggested by their observed change (i.e. minimizing symptom)	Logistic Regression	16 Baseline and baseline follow-up difference scores	Clinical	Multiple	MS		0	1	66	1	0	0	1	0	194					<=0.05			0.25				0.25																										27722830		TRUE
Treatment-related	Other	Treatment Adherence	Dichotomized by whether patient has used the study therapy continuously for the past month (visit 3) or two months (visit 4), or if the patient stopped, if he/she was willing to restart therapy	Stepwise Logistic Regression	BMI	Clinical		RRMS	Glatiramer Acetate	0	0	15	0	0	0	1	0	234					0.03			1.07				1.07																										20922405		TRUE
Treatment-related	Other	Treatment Adherence	Dichotomized by whether patient has used the study therapy continuously for the past month (visit 3) or two months (visit 4), or if the patient stopped, if he/she was willing to restart therapy	Stepwise Logistic Regression	MS Duration	Clinical		RRMS	Glatiramer Acetate	0	0	15	0	0	0	1	0	234					0.05			1.1				1.1																										20922405		TRUE
Treatment-related	Other	Treatment Adherence	Dichotomized by whether patient has used the study therapy continuously for the past month (visit 3) or two months (visit 4), or if the patient stopped, if he/she was willing to restart therapy	Stepwise Logistic Regression	Self-injection Competency Rating	Clinical		RRMS	Glatiramer Acetate	0	0	15	0	0	0	1	0	234					0.007			1.23				1.23																										20922405		TRUE
Treatment-related	Other	Treatment Adherence	Dichotomized by whether patient has used the study therapy continuously for the past month (visit 3) or two months (visit 4), or if the patient stopped, if he/she was willing to restart therapy	Stepwise Logistic Regression	Improvement in competency rating at 4-week visit	Clinical		RRMS	Glatiramer Acetate	0	0	15	0	0	0	1	0	234					0.001			1.71				1.71																										20922405		TRUE
Other	Other	Postural Stability during N-Back	Continuous measure of mediolateral complexity index using posturography while performing N-Back, a three-minute test where participants click a mouse when two identical letters are displayed consecutively on a screen	Multiple Linear Regression	Use of fampridine	Clinical	Single	PMS		0	1	19	0	0	1	1	1	44			0.128																																			33901968		TRUE
Other	Other	Postural Stability during SART	Continuous measure of mediolateral complexity index using posturography while performing SART, a five-minute go/no-go test	Multiple Linear Regression	Use of fampridine	Clinical	Single	PMS		0	1	19	0	0	1	1	1	40			0.221																																			33901968		TRUE
Other	Other	EO-AP-Velocity	Continuous measure of velocity for eyes open, anteroposterior	Linear Regression	Sex	Clinical	Single	PMS		0	1	19	0	0	1	1	1	73			0.123																																			33901968		TRUE
Other	Other	EC-Path-Length	Continuous measure of path length for eyes closed	Linear Regression	Body weight	Clinical	Single	PMS		0	1	19	0	0	1	1	1	73			0.095																																			33901968		TRUE
Disability	Other	9HPT	Continuous measure of upper extremity function, i.e. z-score of 9HPT	Linear Regression	EO Path Length (m)	Clinical	Single	PMS		0	1	19	0	0	1	1	1	73			0.2		0.001																																	33901968		TRUE
Disability	Other	9HPT	Continuous measure of upper extremity function, i.e. z-score of 9HPT	Linear Regression	Change in ML Displacement from EO to N-Back (mm)	Clinical	Single	PMS		0	1	19	0	0	1	1	1	73			0.116		0.029																																	33901968		TRUE
Disability	EDSS	EDSS Ordinal	Continuous	Linear Regression	EO Path Length (m)	Clinical		PMS		0	1	19	0	0	1	1	1	73			0.016		0.037																																	33901968		TRUE
Disability	Gait-based	T25FW	Continuous	Linear Regression	EO Path Length (m)	Clinical		PMS		0	1	19	0	0	1	1	1	73			0.016		0.014																																	33901968		TRUE
Disability	Gait-based	2MWT	Continuous	Linear Regression	EO Path Length (m)	Clinical		PMS		0	1	19	0	0	1	1	1	73			0.072		0.002																																	33901968		TRUE
Disability	Gait-based	Dyanmic Gait Index (DGI)	Continuous DGI % score	Linear Regression	EO Path Length (m)	Clinical		PMS		0	1	19	0	0	1	1	1	73			0.108		0.001																																	33901968		TRUE
Disability	Cognitive	SDMT	Continuous measure of information processing speed (i.e. z-score of SDMT)	Linear Regression	EO Path Length (m)	Clinical		PMS		0	1	19	0	0	1	1	1	73			0.119		0.006																																	33901968		TRUE
Patient Reported Outcome (PRO)	Other	MSIS-29	Continuous measure of physical quality of life from MSIS-29	Linear Regression	EO ML Displacement (mm)	Clinical	Single	PMS		0	1	19	0	0	1	1	1	73			0.041		0.037																																	33901968		TRUE
Patient Reported Outcome (PRO)	Other	MSIS-29	Continuous measure of psychological quality of life from MSIS-29	Linear Regression	EO ML Displacement (mm)	Clinical	Single	PMS		0	1	19	0	0	1	1	1	73			0.176		0.004																																	33901968		TRUE
Patient Reported Outcome (PRO)	Other	MSIS-29	Continuous measure of overall quality of life from MSIS-29	Linear Regression	EO ML Displacement (mm)	Clinical	Single	PMS		0	1	19	0	0	1	1	1	73			0.126		0.006																																	33901968		TRUE
Patient Reported Outcome (PRO)	Other	MSIS-29	Continuous measure of overall quality of life from MSIS-29	Linear Regression	MLDIS-MSFC (z-score)	Clinical	Single	PMS		0	1	19	0	0	1	1	1	73			0.167		0.001																																	33901968		TRUE
Patient Reported Outcome (PRO)	Falls	Falls Efficacy Scale-International (FES-I)	Continuous measure of fear of falling	Linear Regression	PL-MSFC (z-score)	Clinical		PMS		0	1	19	0	0	1	1	1	73			0.122		0.004																																	33901968		TRUE
Patient Reported Outcome (PRO)	Falls	Falls Efficacy Scale-International (FES-I)	Continuous measure of fear of falling	Linear Regression	Change in Path Length from 1st to 4th minute SART (mm)	Clinical		PMS		0	1	19	0	0	1	1	1	73			0.344		<0.001																																	33901968		TRUE
Disability	EDSS	EDSS Ordinal	Continuous measure of sensory function subscale of EDSS	Linear Regression	Change in AP Complexity Index from EO to SART	Clinical		PMS		0	1	19	0	0	1	1	1	73			0.079		0.007																																	33901968		TRUE
Other	Other	Bladder Control Scale (BLCS)	Continuous measure of bladder function	Linear Regression	MLDIS-MSFC (z-score)	Clinical	Single	PMS		0	1	19	0	0	1	1	1	73			0.072		0.026																																	33901968		TRUE
Relapse-related	Other	Presence of Relapse	Dichotomized by presence of relapse, defined as patient repoted symptoms or objsectively observed signs typical of actue inflammatory demyelinating eventin the CNS with a duration of at least 24 hours in thet absence of a fever or infection, according to the 2017 McDonald criteria	Cox Proportional Hazards Model	rs139075191	Genes	Single	Bout-onset MS, RRMS		0	1	10	1	0	0	0	1	506					4.44e-08				1.85			1.85												485					0.8			1.06					1.06	33704824		TRUE
Relapse-related	Other	Presence of Relapse	Dichotomized by presence of relapse, defined as patient repoted symptoms or objsectively observed signs typical of actue inflammatory demyelinating eventin the CNS with a duration of at least 24 hours in thet absence of a fever or infection, according to the 2017 McDonald criteria	Cox Proportional Hazards Model	rs36084110	Genes	Single	Bout-onset MS, RRMS		0	1	10	1	0	0	0	1	506					7.72e-14				2.58			2.58												485					0.41			1.22					1.22	33704824		TRUE
Relapse-related	Other	Presence of Relapse	Dichotomized by presence of relapse, defined as patient repoted symptoms or objsectively observed signs typical of actue inflammatory demyelinating eventin the CNS with a duration of at least 24 hours in thet absence of a fever or infection, according to the 2017 McDonald criteria	Cox Proportional Hazards Model	8:1197491	Genes	Single	Bout-onset MS, RRMS		0	1	10	1	0	0	0	1	506					1.31e-08				2.36			2.36												485					0.09			0.57					0.57	33704824		TRUE
Relapse-related	Other	Presence of Relapse	Dichotomized by presence of relapse, defined as patient repoted symptoms or objsectively observed signs typical of actue inflammatory demyelinating eventin the CNS with a duration of at least 24 hours in thet absence of a fever or infection, according to the 2017 McDonald criteria	Cox Proportional Hazards Model	rs79434188	Genes	Single	Bout-onset MS, RRMS		0	1	10	1	0	0	0	1	506					1.9e-08				0.49			0.49												485					0.96			1.02					1.02	33704824		TRUE
Relapse-related	Other	Presence of Relapse	Dichotomized by presence of relapse, defined as patient repoted symptoms or objsectively observed signs typical of actue inflammatory demyelinating eventin the CNS with a duration of at least 24 hours in thet absence of a fever or infection, according to the 2017 McDonald criteria	Cox Proportional Hazards Model	rs117185095	Genes	Single	Bout-onset MS, RRMS		0	1	10	1	0	0	0	1	506					1.23e-09				2.58			2.58												485					NA			NA					NA	33704824		TRUE
Relapse-related	Other	Presence of Relapse	Dichotomized by presence of relapse, defined as patient repoted symptoms or objsectively observed signs typical of actue inflammatory demyelinating eventin the CNS with a duration of at least 24 hours in thet absence of a fever or infection, according to the 2017 McDonald criteria	Cox Proportional Hazards Model	rs77836326	Genes	Single	Bout-onset MS, RRMS		0	1	10	1	0	0	0	1	506					1.42e-08				0.52			0.52												485					0.98			0.99					0.99	33704824		TRUE
Relapse-related	Other	Presence of Relapse	Dichotomized by presence of relapse, defined as patient repoted symptoms or objsectively observed signs typical of actue inflammatory demyelinating eventin the CNS with a duration of at least 24 hours in thet absence of a fever or infection, according to the 2017 McDonald criteria	Cox Proportional Hazards Model	rs17817182	Genes	Single	Bout-onset MS, RRMS		0	1	10	1	0	0	0	1	506					4.85e-08				2			2												485					NA			NA					NA	33704824		TRUE
Relapse-related	Other	Presence of Relapse	Dichotomized by presence of relapse, defined as patient repoted symptoms or objsectively observed signs typical of actue inflammatory demyelinating eventin the CNS with a duration of at least 24 hours in thet absence of a fever or infection, according to the 2017 McDonald criteria	Cox Proportional Hazards Model	rs79719335	Genes	Single	Bout-onset MS, RRMS		0	1	10	1	0	0	0	1	506					4.04e-08				2.13			2.13												485					0.14			1.43					1.43	33704824		TRUE
Relapse-related	Other	Presence of Relapse	Dichotomized by presence of relapse, defined as patient repoted symptoms or objsectively observed signs typical of actue inflammatory demyelinating eventin the CNS with a duration of at least 24 hours in thet absence of a fever or infection, according to the 2017 McDonald criteria	Cox Proportional Hazards Model	rs76915261	Genes	Single	Bout-onset MS, RRMS		0	1	10	1	0	0	0	1	506					2.85e-08				2			2												485					0.06			1.7					1.7	33704824		TRUE
Relapse-related	Other	Presence of Relapse	Dichotomized by presence of relapse, defined as patient repoted symptoms or objsectively observed signs typical of actue inflammatory demyelinating eventin the CNS with a duration of at least 24 hours in thet absence of a fever or infection, according to the 2017 McDonald criteria	Cox Proportional Hazards Model	rs11871306	Genes	Single	Bout-onset MS, RRMS		0	1	10	1	0	0	0	1	506					3.37e-08				2.08			2.08												485					0.000101			2.53					2.53	33704824		TRUE
Relapse-related	Other	Annualized Rate of Relapse	Continuous, annualized relapse rate	Weighted Regression Model	Mean age	Clinical		RRMS		1	1	21	1	0	0	0	0	505			0.612																																			23209717		TRUE
Relapse-related	Other	Annualized Rate of Relapse	Continuous, annualized relapse rate	Weighted Regression Model	Rate females	Clinical		RRMS		1	1	21	1	0	0	0	0	505			0.098																																			23209717		TRUE
Relapse-related	Other	Annualized Rate of Relapse	Continuous, annualized relapse rate	Weighted Regression Model	Mean disease duration	Clinical		RRMS		1	1	21	1	0	0	0	0	505			0.117																																			23209717		TRUE
Relapse-related	Other	Annualized Rate of Relapse	Continuous, annualized relapse rate	Weighted Regression Model	Pre-study mean relapse rate	Clinical		RRMS		1	1	21	1	0	0	0	0	505			0.504																																			23209717		TRUE
Relapse-related	Other	Annualized Rate of Relapse	Continuous, annualized relapse rate	Weighted Regression Model	Mean EDSS	Clinical		RRMS		1	1	21	1	0	0	0	0	505			0.01																																			23209717		TRUE
Relapse-related	Other	Annualized Rate of Relapse	Continuous, annualized relapse rate	Weighted Regression Model	Disease duration	Clinical		RRMS		1	1	21	1	0	0	0	0	505			0.131																																			23209717		TRUE
Relapse-related	Other	Annualized Rate of Relapse	Continuous, annualized relapse rate	Weighted Regression Model	Minimal relapse duration	Clinical		RRMS		1	1	21	1	0	0	0	0	505			0.072																																			23209717		TRUE
Relapse-related	Other	Annualized Rate of Relapse	Continuous, annualized relapse rate	Weighted Regression Model	McDonald criteria used	Clinical		RRMS		1	1	21	1	0	0	0	0	505			0.744																																			23209717		TRUE
Relapse-related	Other	Rate of Relapse-free Patients	Continuous, rate of relapse-free patients after 2-years	Weighted Regression Model	Mean age	Clinical		RRMS		1	1	21	1	0	0	0	0	505			0.693																																			23209717		TRUE
Relapse-related	Other	Rate of Relapse-free Patients	Continuous, rate of relapse-free patients after 2-years	Weighted Regression Model	Rate females	Clinical		RRMS		1	1	21	1	0	0	0	0	505			0.143																																			23209717		TRUE
Relapse-related	Other	Rate of Relapse-free Patients	Continuous, rate of relapse-free patients after 2-years	Weighted Regression Model	Mean disease duration	Clinical		RRMS		1	1	21	1	0	0	0	0	505			0.096																																			23209717		TRUE
Relapse-related	Other	Rate of Relapse-free Patients	Continuous, rate of relapse-free patients after 2-years	Weighted Regression Model	Pre-study mean relapse rate	Clinical		RRMS		1	1	21	1	0	0	0	0	505			0.557																																			23209717		TRUE
Relapse-related	Other	Rate of Relapse-free Patients	Continuous, rate of relapse-free patients after 2-years	Weighted Regression Model	Mean EDSS	Clinical		RRMS		1	1	21	1	0	0	0	0	505			0.014																																			23209717		TRUE
Relapse-related	Other	Rate of Relapse-free Patients	Continuous, rate of relapse-free patients after 2-years	Weighted Regression Model	Disease duration	Clinical		RRMS		1	1	21	1	0	0	0	0	505			0.05																																			23209717		TRUE
Relapse-related	Other	Rate of Relapse-free Patients	Continuous, rate of relapse-free patients after 2-years	Weighted Regression Model	Minimal relapse duration	Clinical		RRMS		1	1	21	1	0	0	0	0	505			0.097																																			23209717		TRUE
Relapse-related	Other	Rate of Relapse-free Patients	Continuous, rate of relapse-free patients after 2-years	Weighted Regression Model	McDonald criteria used	Clinical		RRMS		1	1	21	1	0	0	0	0	505			0.762																																			23209717		TRUE
Treatment-related	Other	Trial start date	Continuous	Weighted Regression Model	Mean age	Clinical	Single	RRMS		1	1	21	1	0	0	0	0	505			0.554																																			23209717		TRUE
Treatment-related	Other	Trial start date	Continuous	Weighted Regression Model	Rate females	Clinical	Single	RRMS		1	1	21	1	0	0	0	0	505			0.034																																			23209717		TRUE
Treatment-related	Other	Trial start date	Continuous	Weighted Regression Model	Mean disease duration	Clinical	Single	RRMS		1	1	21	1	0	0	0	0	505			0.041																																			23209717		TRUE
Treatment-related	Other	Trial start date	Continuous	Weighted Regression Model	Pre-study mean relapse rate	Clinical	Single	RRMS		1	1	21	1	0	0	0	0	505			0.503																																			23209717		TRUE
Treatment-related	Other	Trial start date	Continuous	Weighted Regression Model	Mean EDSS	Clinical	Single	RRMS		1	1	21	1	0	0	0	0	505			0.014																																			23209717		TRUE
Severity	EDSS Change	Time to Reach EDSS	Continuous, time to reach EDSS 6	Cox Proportional Hazards Model	Model set 1: 1 clinical predictor, 3 radiological predictors, and 3 fatigue/cognitive functioning predictors	Clinical, MRI	Multiple	RRMS, CIS, clinically silent MS, suspected MS		0	0	51	0	0	1	1	0	1182				0.52																																		33953937		TRUE
Severity	EDSS Change	Time to Reach EDSS	Continuous, time to reach EDSS 6	Cox Proportional Hazards Model	Model set 1: 1 clinical predictor, 3 radiological predictors, and 3 fatigue/cognitive functioning predictors	Clinical, MRI	Multiple	RRMS, CIS, clinically silent MS, suspected MS		0	0	51	0	0	1	1	0	456				0.66																																		33953937		TRUE
Severity	EDSS Change	Time to Reach EDSS	Continuous, time to reach EDSS 6	Cox Proportional Hazards Model	Model set 1: 1 clinical predictor, 3 radiological predictors, and 3 fatigue/cognitive functioning predictors	Clinical, MRI	Multiple	RRMS, CIS, clinically silent MS, suspected MS		0	0	51	0	0	1	1	0	324				0.76																																		33953937		TRUE
Severity	EDSS Change	Time to Reach EDSS	Continuous, time to reach EDSS 6	Cox Proportional Hazards Model	Model set 2: 2 clinical predictors, 4 radiological predictors, 2 fatigue/cognitive functioning predictors	Clinical, MRI	Multiple	RRMS, CIS, clinically silent MS, suspected MS		0	0	51	0	0	1	1	0	1182				0.77																																		33953937		TRUE
Severity	EDSS Change	Time to Reach EDSS	Continuous, time to reach EDSS 6	Cox Proportional Hazards Model	Model set 2: 2 clinical predictors, 4 radiological predictors, 2 fatigue/cognitive functioning predictors	Clinical, MRI	Multiple	RRMS, CIS, clinically silent MS, suspected MS		0	0	51	0	0	1	1	0	456				0.79																																		33953937		TRUE
Severity	EDSS Change	Time to Reach EDSS	Continuous, time to reach EDSS 6	Cox Proportional Hazards Model	Model set 2: 2 clinical predictors, 4 radiological predictors, 2 fatigue/cognitive functioning predictors	Clinical, MRI	Multiple	RRMS, CIS, clinically silent MS, suspected MS		0	0	51	0	0	1	1	0	324				0.81																																		33953937		TRUE
Severity	EDSS Change	Time to Reach EDSS	Continuous, time to reach EDSS 6	Cox Proportional Hazards Model	Model set 3: 2 clinical predictors, 4 radiological predictors, 4 fatigue/cognitive functioning predictors	Clinical, MRI	Multiple	RRMS, CIS, clinically silent MS, suspected MS		0	0	51	0	0	1	1	0	1182				0.78																																		33953937		TRUE
Severity	EDSS Change	Time to Reach EDSS	Continuous, time to reach EDSS 6	Cox Proportional Hazards Model	Model set 3: 2 clinical predictors, 4 radiological predictors, 4 fatigue/cognitive functioning predictors	Clinical, MRI	Multiple	RRMS, CIS, clinically silent MS, suspected MS		0	0	51	0	0	1	1	0	456				0.82																																		33953937		TRUE
Severity	EDSS Change	Time to Reach EDSS	Continuous, time to reach EDSS 6	Cox Proportional Hazards Model	Model set 3: 2 clinical predictors, 4 radiological predictors, 4 fatigue/cognitive functioning predictors	Clinical, MRI	Multiple	RRMS, CIS, clinically silent MS, suspected MS		0	0	51	0	0	1	1	0	324				0.82																																		33953937		TRUE
Severity	Conversion	SPMS Conversion	Continuous, time to reach SPMS conversion	Cox Proportional Hazards Model	Model set 1: 1 clinical predictor, 3 radiological predictors, and 3 fatigue/cognitive functioning predictors	Clinical, MRI	Multiple	RRMS, CIS, clinically silent MS, suspected MS		0	0	51	0	0	1	1	0	1179				0.58																																		33953937		TRUE
Severity	Conversion	SPMS Conversion	Continuous, time to reach SPMS conversion	Cox Proportional Hazards Model	Model set 1: 1 clinical predictor, 3 radiological predictors, and 3 fatigue/cognitive functioning predictors	Clinical, MRI	Multiple	RRMS, CIS, clinically silent MS, suspected MS		0	0	51	0	0	1	1	0	446				0.73																																		33953937		TRUE
Severity	Conversion	SPMS Conversion	Continuous, time to reach SPMS conversion	Cox Proportional Hazards Model	Model set 1: 1 clinical predictor, 3 radiological predictors, and 3 fatigue/cognitive functioning predictors	Clinical, MRI	Multiple	RRMS, CIS, clinically silent MS, suspected MS		0	0	51	0	0	1	1	0	320				0.79																																		33953937		TRUE
Severity	Conversion	SPMS Conversion	Continuous, time to reach SPMS conversion	Cox Proportional Hazards Model	Model set 2: 2 clinical predictors, 4 radiological predictors, 2 fatigue/cognitive functioning predictors	Clinical, MRI	Multiple	RRMS, CIS, clinically silent MS, suspected MS		0	0	51	0	0	1	1	0	1179				0.76																																		33953937		TRUE
Severity	Conversion	SPMS Conversion	Continuous, time to reach SPMS conversion	Cox Proportional Hazards Model	Model set 2: 2 clinical predictors, 4 radiological predictors, 2 fatigue/cognitive functioning predictors	Clinical, MRI	Multiple	RRMS, CIS, clinically silent MS, suspected MS		0	0	51	0	0	1	1	0	446				0.78																																		33953937		TRUE
Severity	Conversion	SPMS Conversion	Continuous, time to reach SPMS conversion	Cox Proportional Hazards Model	Model set 2: 2 clinical predictors, 4 radiological predictors, 2 fatigue/cognitive functioning predictors	Clinical, MRI	Multiple	RRMS, CIS, clinically silent MS, suspected MS		0	0	51	0	0	1	1	0	320				0.82																																		33953937		TRUE
Severity	Conversion	SPMS Conversion	Continuous, time to reach SPMS conversion	Cox Proportional Hazards Model	Model set 3: 2 clinical predictors, 4 radiological predictors, 4 fatigue/cognitive functioning predictors	Clinical, MRI	Multiple	RRMS, CIS, clinically silent MS, suspected MS		0	0	51	0	0	1	1	0	1179				0.76																																		33953937		TRUE
Severity	Conversion	SPMS Conversion	Continuous, time to reach SPMS conversion	Cox Proportional Hazards Model	Model set 3: 2 clinical predictors, 4 radiological predictors, 4 fatigue/cognitive functioning predictors	Clinical, MRI	Multiple	RRMS, CIS, clinically silent MS, suspected MS		0	0	51	0	0	1	1	0	446				0.79																																		33953937		TRUE
Severity	Conversion	SPMS Conversion	Continuous, time to reach SPMS conversion	Cox Proportional Hazards Model	Model set 3: 2 clinical predictors, 4 radiological predictors, 4 fatigue/cognitive functioning predictors	Clinical, MRI	Multiple	RRMS, CIS, clinically silent MS, suspected MS		0	0	51	0	0	1	1	0	320				0.83																																		33953937		TRUE
Severity	EDSS Change	EDSS Worsening	Continuous, time to reach confirmed disability progression on EDSS, defined as a participant in a clinical trial experiencing a specified increase in EDSS maintained for at least 3 or 6 months depending on study design; after month 24 visit	Cox Proportional Hazards Model	Model set 1: 1 clinical predictor, 3 radiological predictors, and 3 fatigue/cognitive functioning predictors	Clinical, MRI	Multiple	RRMS, CIS, clinically silent MS, suspected MS		0	0	51	0	0	1	1	0	1214				0.53																																		33953937		TRUE
Severity	EDSS Change	EDSS Worsening	Continuous, time to reach confirmed disability progression on EDSS, defined as a participant in a clinical trial experiencing a specified increase in EDSS maintained for at least 3 or 6 months depending on study design; after month 24 visit	Cox Proportional Hazards Model	Model set 1: 1 clinical predictor, 3 radiological predictors, and 3 fatigue/cognitive functioning predictors	Clinical, MRI	Multiple	RRMS, CIS, clinically silent MS, suspected MS		0	0	51	0	0	1	1	0	463				0.59																																		33953937		TRUE
Severity	EDSS Change	EDSS Worsening	Continuous, time to reach confirmed disability progression on EDSS, defined as a participant in a clinical trial experiencing a specified increase in EDSS maintained for at least 3 or 6 months depending on study design; after month 24 visit	Cox Proportional Hazards Model	Model set 1: 1 clinical predictor, 3 radiological predictors, and 3 fatigue/cognitive functioning predictors	Clinical, MRI	Multiple	RRMS, CIS, clinically silent MS, suspected MS		0	0	51	0	0	1	1	0	329				0.55																																		33953937		TRUE
Severity	EDSS Change	EDSS Worsening	Continuous, time to reach confirmed disability progression on EDSS, defined as a participant in a clinical trial experiencing a specified increase in EDSS maintained for at least 3 or 6 months depending on study design; after month 24 visit	Cox Proportional Hazards Model	Model set 2: 2 clinical predictors, 4 radiological predictors, 2 fatigue/cognitive functioning predictors	Clinical, MRI	Multiple	RRMS, CIS, clinically silent MS, suspected MS		0	0	51	0	0	1	1	0	1214				0.59																																		33953937		TRUE
Severity	EDSS Change	EDSS Worsening	Continuous, time to reach confirmed disability progression on EDSS, defined as a participant in a clinical trial experiencing a specified increase in EDSS maintained for at least 3 or 6 months depending on study design; after month 24 visit	Cox Proportional Hazards Model	Model set 2: 2 clinical predictors, 4 radiological predictors, 2 fatigue/cognitive functioning predictors	Clinical, MRI	Multiple	RRMS, CIS, clinically silent MS, suspected MS		0	0	51	0	0	1	1	0	463				0.61																																		33953937		TRUE
Severity	EDSS Change	EDSS Worsening	Continuous, time to reach confirmed disability progression on EDSS, defined as a participant in a clinical trial experiencing a specified increase in EDSS maintained for at least 3 or 6 months depending on study design; after month 24 visit	Cox Proportional Hazards Model	Model set 2: 2 clinical predictors, 4 radiological predictors, 2 fatigue/cognitive functioning predictors	Clinical, MRI	Multiple	RRMS, CIS, clinically silent MS, suspected MS		0	0	51	0	0	1	1	0	329				0.61																																		33953937		TRUE
Severity	EDSS Change	EDSS Worsening	Continuous, time to reach confirmed disability progression on EDSS, defined as a participant in a clinical trial experiencing a specified increase in EDSS maintained for at least 3 or 6 months depending on study design; after month 24 visit	Cox Proportional Hazards Model	Model set 3: 2 clinical predictors, 4 radiological predictors, 4 fatigue/cognitive functioning predictors	Clinical, MRI	Multiple	RRMS, CIS, clinically silent MS, suspected MS		0	0	51	0	0	1	1	0	1214				0.61																																		33953937		TRUE
Severity	EDSS Change	EDSS Worsening	Continuous, time to reach confirmed disability progression on EDSS, defined as a participant in a clinical trial experiencing a specified increase in EDSS maintained for at least 3 or 6 months depending on study design; after month 24 visit	Cox Proportional Hazards Model	Model set 3: 2 clinical predictors, 4 radiological predictors, 4 fatigue/cognitive functioning predictors	Clinical, MRI	Multiple	RRMS, CIS, clinically silent MS, suspected MS		0	0	51	0	0	1	1	0	463				0.63																																		33953937		TRUE
Severity	EDSS Change	EDSS Worsening	Continuous, time to reach confirmed disability progression on EDSS, defined as a participant in a clinical trial experiencing a specified increase in EDSS maintained for at least 3 or 6 months depending on study design; after month 24 visit	Cox Proportional Hazards Model	Model set 3: 2 clinical predictors, 4 radiological predictors, 4 fatigue/cognitive functioning predictors	Clinical, MRI	Multiple	RRMS, CIS, clinically silent MS, suspected MS		0	0	51	0	0	1	1	0	329				0.61																																		33953937		TRUE
Severity	EDSS Change	EDSS Worsening	Dichotomized by >=2 point change in EDSS	Multivariable Logistic Regression	Sex	Clinical		RRMS, SPMS		0	0	11	0	0	0	1	0	48					0.248			0.551																														22217582		TRUE
Severity	EDSS Change	EDSS Worsening	Dichotomized by >=2 point change in EDSS	Multivariable Logistic Regression	Current DMT use	Clinical		RRMS, SPMS		0	0	11	0	0	0	1	0	48					0.301			1.577																														22217582		TRUE
Severity	EDSS Change	EDSS Worsening	Dichotomized by >=2 point change in EDSS	Multivariable Logistic Regression	Disease course	Clinical		RRMS, SPMS		0	0	11	0	0	0	1	0	48					0.152			0.314																														22217582		TRUE
Severity	EDSS Change	EDSS Worsening	Dichotomized by >=2 point change in EDSS	Multivariable Logistic Regression	Age	Clinical		RRMS, SPMS		0	0	11	0	0	0	1	0	48					0.01			0.936																														22217582		TRUE
Severity	EDSS Change	EDSS Worsening	Dichotomized by >=2 point change in EDSS	Multivariable Logistic Regression	Disease duration	Clinical		RRMS, SPMS		0	0	11	0	0	0	1	0	48					0.624			0.983																														22217582		TRUE
Severity	EDSS Change	EDSS Worsening	Dichotomized by any increase in EDSS between baseline and 12 months (or 6 months if this score was lower than 12 months)	Multivariable Logistic Regression	Sex	Clinical		RRMS, SPMS		0	0	11	0	0	0	1	0	64					0.58			1.364																														22217582		TRUE
Severity	EDSS Change	EDSS Worsening	Dichotomized by any increase in EDSS between baseline and 12 months (or 6 months if this score was lower than 12 months)	Multivariable Logistic Regression	Current DMT use	Clinical		RRMS, SPMS		0	0	11	0	0	0	1	0	64					0.205			2.246																														22217582		TRUE
Severity	EDSS Change	EDSS Worsening	Dichotomized by any increase in EDSS between baseline and 12 months (or 6 months if this score was lower than 12 months)	Multivariable Logistic Regression	Disease course	Clinical		RRMS, SPMS		0	0	11	0	0	0	1	0	64					0.068			0.264																														22217582		TRUE
Severity	EDSS Change	EDSS Worsening	Dichotomized by any increase in EDSS between baseline and 12 months (or 6 months if this score was lower than 12 months)	Multivariable Logistic Regression	Early recovery	Clinical		RRMS, SPMS		0	0	11	0	0	0	1	0	64					0.146			0.453																														22217582		TRUE
Severity	EDSS Change	EDSS Worsening	Dichotomized by any increase in EDSS between baseline and 12 months (or 6 months if this score was lower than 12 months)	Multivariable Logistic Regression	Severe relapse	Clinical		RRMS, SPMS		0	0	11	0	0	0	1	0	64					0.005			4.802																														22217582		TRUE
Severity	EDSS Change	EDSS Worsening	Dichotomized by any increase in EDSS between baseline and 12 months (or 6 months if this score was lower than 12 months)	Multivariable Logistic Regression	Age	Clinical		RRMS, SPMS		0	0	11	0	0	0	1	0	64					0.045			1.068																														22217582		TRUE
Disability	Cognitive	Cognitive Function	Dichotomized by cut-off established in three or more tasks in the Cambridge neuropsychological test automated battery (CANTAB) into cognitively impaired vs not cognitively impaired	Logistic Regression	TAC (mmol/L)	Blood biomarkers		RRMS, SPMS, PPMS		0	0	8	0	0	1	1	0	65					0.075			0.11																														33033896		TRUE
Disability	Cognitive	Cognitive Function	Dichotomized by cut-off established in three or more tasks in the Cambridge neuropsychological test automated battery (CANTAB) into cognitively impaired vs not cognitively impaired	Logistic Regression	MDA (nmol/ml)	Blood biomarkers		RRMS, SPMS, PPMS		0	0	8	0	0	1	1	0	65					0.031			1.85																														33033896		TRUE
Disability	Cognitive	Cognitive Function	Dichotomized by cut-off established in three or more tasks in the Cambridge neuropsychological test automated battery (CANTAB) into cognitively impaired vs not cognitively impaired	Logistic Regression	AChE activity (nmol/min/ml)	Blood biomarkers		RRMS, SPMS, PPMS		0	0	8	0	0	1	1	0	65					0.862			0.98																														33033896		TRUE
Disability	Cognitive	Cognitive Function	Dichotomized by cut-off established in three or more tasks in the Cambridge neuropsychological test automated battery (CANTAB) into cognitively impaired vs not cognitively impaired	Logistic Regression	IFN-γ (pg/ml)	Blood biomarkers		RRMS, SPMS, PPMS		0	0	8	0	0	1	1	0	65					0.041			1.01																														33033896		TRUE
Disability	Cognitive	Cognitive Function	Dichotomized by cut-off established in three or more tasks in the Cambridge neuropsychological test automated battery (CANTAB) into cognitively impaired vs not cognitively impaired	Logistic Regression	CRP (pg/ml)	Blood biomarkers		RRMS, SPMS, PPMS		0	0	8	0	0	1	1	0	65					0.164			1																														33033896		TRUE
Disability	Cognitive	Cognitive Function	Dichotomized by cut-off established in three or more tasks in the Cambridge neuropsychological test automated battery (CANTAB) into cognitively impaired vs not cognitively impaired	Logistic Regression	CNTF (pg/ml)	Blood biomarkers		RRMS, SPMS, PPMS		0	0	8	0	0	1	1	0	65					0.741			0.99																														33033896		TRUE
Disability	Cognitive	Cognitive Function	Dichotomized by cut-off established in three or more tasks in the Cambridge neuropsychological test automated battery (CANTAB) into cognitively impaired vs not cognitively impaired	Logistic Regression	GDNF (pg/ml)	Blood biomarkers		RRMS, SPMS, PPMS		0	0	8	0	0	1	1	0	65					0.037			0.99																														33033896		TRUE
Disability	Cognitive	Cognitive Function	Dichotomized by cut-off established in three or more tasks in the Cambridge neuropsychological test automated battery (CANTAB) into cognitively impaired vs not cognitively impaired	Logistic Regression	BDNF (ng/ml)	Blood biomarkers		RRMS, SPMS, PPMS		0	0	8	0	0	1	1	0	65					0.411			0.88																														33033896		TRUE
Patient Reported Outcome (PRO)	Other	Frenchay Activities Index (FAI)	Dichotomized by FAI <=26 (out of 45)	Hierarchical Regression Analysis	Under-treated vs treated depression	Clinical		RRMS, SPMS, PPMS, PRMS, Benign		0	0	7	0	0	1	1	0	742			0.578		0.0003			3.36																														31951860		TRUE
Other	Other	Diet Score	Dichotomized by diet score <=10 (out of 15)	Hierarchical Regression Analysis	Under-treated vs treated depression	Clinical	Single	RRMS, SPMS, PPMS, PRMS, Benign		0	0	7	0	0	1	1	0	742			0.077		0.004			2.12																														31951860		TRUE
Patient Reported Outcome (PRO)	Other	Health Related Quality of Life (HRQoL)	Dichotomized by HRQoL <=48 (out of 100)	Hierarchical Regression Analysis	Under-treated vs treated depression	Clinical		RRMS, SPMS, PPMS, PRMS, Benign		0	0	7	0	0	1	1	0	742			0.147		0.011			1.95																														31951860		TRUE
Patient Reported Outcome (PRO)	Other	Non-exerciser	Dichotomized by <6 metabolic equivalent hours/week of exercise	Hierarchical Regression Analysis	Under-treated vs treated depression	Clinical		RRMS, SPMS, PPMS, PRMS, Benign		0	0	7	0	0	1	1	0	742			0.325		0.042			1.85																														31951860		TRUE
Other	Other	Smoking	Dichotomized between current/previous smoker and non-smoker	Hierarchical Regression Analysis	Under-treated vs treated depression	Clinical	Single	RRMS, SPMS, PPMS, PRMS, Benign		0	0	7	0	0	1	1	0	742			0.072		0.205			1.4																														31951860		TRUE
Other	Other	BMI	Dichotomized by BMI >=25	Hierarchical Regression Analysis	Under-treated vs treated depression	Clinical	Single	RRMS, SPMS, PPMS, PRMS, Benign		0	0	7	0	0	1	1	0	742			0.073		0.636			0.88																														31951860		TRUE
Other	Other	Alcohol	Dichotomized by >0 drinks/week	Hierarchical Regression Analysis	Under-treated vs treated depression	Clinical	Single	RRMS, SPMS, PPMS, PRMS, Benign		0	0	7	0	0	1	1	0	742			0.084		0.174			0.71																														31951860		TRUE
Disability	EDSS	EDSS Dichotomized	Dichotomized between those having reached EDSS 6 at all	Logistic Regression	Progressive onset	Clinical		RRMS, SPMS, PPMS, PRMS		0	0	10	0	0	0	1	0	487					0.0001			5.53																														21646626		TRUE
Disability	EDSS	EDSS Dichotomized	Dichotomized between those having reached EDSS 6 at all	Logistic Regression	Older age at onset	Clinical		RRMS, SPMS, PPMS, PRMS		0	0	10	0	0	0	1	0	487					0.0007			1.05																														21646626		TRUE
Disability	EDSS	EDSS Dichotomized	Dichotomized between those having reached EDSS 6 at all	Logistic Regression	Initial motor symptom	Clinical		RRMS, SPMS, PPMS, PRMS		0	0	10	0	0	0	1	0	487					0.0014			2.9																														21646626		TRUE
Disability	EDSS	EDSS Dichotomized	Dichotomized between those having reached EDSS 6 and sustaining this status at year 5 visit	Logistic Regression	Older age at onset	Clinical		RRMS, SPMS, PPMS, PRMS		0	0	10	0	0	0	1	0	59					0.011			1.09																														21646626		TRUE
Disability	EDSS	EDSS Dichotomized	Dichotomized between those having reached EDSS 6 and sustaining this status at year 5 visit	Logistic Regression	Initial brainstem location	Clinical		RRMS, SPMS, PPMS, PRMS		0	0	10	0	0	0	1	0	59					0.039			0.23																														21646626		TRUE
Patient Reported Outcome (PRO)	Falls	Falling	Dichotomized as recurrent fallers, defined as those who fell twice or more in 3-month retrospective and prospective periods	Univariate Logistic Regression	Psychological Profile Assessment (PPA)	Clinical		RRMS, SPMS, PPMS		0	0	2	0	0	1	1	0	416					0.001			1.217																														29698641		TRUE
Patient Reported Outcome (PRO)	Falls	Falling	Dichotomized as recurrent fallers, defined as those who fell twice or more in 3-month retrospective and prospective periods	Univariate Logistic Regression	Falls Efficacy Scale-international (FESi)	Clinical	Single	RRMS, SPMS, PPMS		0	0	2	0	0	1	1	0	416					0.001			1.035																														29698641		TRUE
Treatment-related	Other	Treatment Response	Dichotomized as "non-responder" and "control," based on having 1-point increase in EDSS which continued for 6 months or experiencing one or more relapses during follow-up	Chi-squared test	rs11639084: Allele	Genes	Single	RRMS	IFNbeta	0	0	30	0	1	0	1	0	265					0.4			1.24																														31649263		TRUE
Treatment-related	Other	Treatment Response	Dichotomized as "non-responder" and "control," based on having 1-point increase in EDSS which continued for 6 months or experiencing one or more relapses during follow-up	Chi-squared test	rs11639084: Codominant (TT vs CC)	Genes		RRMS	IFNbeta	0	0	30	0	1	0	1	0	265					0.62			8.62																														31649263		TRUE
Treatment-related	Other	Treatment Response	Dichotomized as "non-responder" and "control," based on having 1-point increase in EDSS which continued for 6 months or experiencing one or more relapses during follow-up	Chi-squared test	rs11639084: Codominant (CT vs CC)	Genes		RRMS	IFNbeta	0	0	30	0	1	0	1	0	265					0.62			1.39																														31649263		TRUE
Treatment-related	Other	Treatment Response	Dichotomized as "non-responder" and "control," based on having 1-point increase in EDSS which continued for 6 months or experiencing one or more relapses during follow-up	Chi-squared test	rs11639084: Dominant	Genes		RRMS	IFNbeta	0	0	30	0	1	0	1	0	265					0.3			1.35																														31649263		TRUE
Treatment-related	Other	Treatment Response	Dichotomized as "non-responder" and "control," based on having 1-point increase in EDSS which continued for 6 months or experiencing one or more relapses during follow-up	Chi-squared test	rs11639084: Recessive	Genes		RRMS	IFNbeta	0	0	30	0	1	0	1	0	265					0.77			0.77																														31649263		TRUE
Treatment-related	Other	Treatment Response	Dichotomized as "non-responder" and "control," based on having 1-point increase in EDSS which continued for 6 months or experiencing one or more relapses during follow-up	Chi-squared test	rs4774388: Allele	Genes	Single	RRMS	IFNbeta	0	0	30	0	1	0	1	0	265					0.06			1.48																														31649263		TRUE
Treatment-related	Other	Treatment Response	Dichotomized as "non-responder" and "control," based on having 1-point increase in EDSS which continued for 6 months or experiencing one or more relapses during follow-up	Chi-squared test	rs4774388: Codominant (TT vs CC)	Genes		RRMS	IFNbeta	0	0	30	0	1	0	1	0	265					0.1			1.3																														31649263		TRUE
Treatment-related	Other	Treatment Response	Dichotomized as "non-responder" and "control," based on having 1-point increase in EDSS which continued for 6 months or experiencing one or more relapses during follow-up	Chi-squared test	rs4774388: Codominant (CT vs CC)	Genes		RRMS	IFNbeta	0	0	30	0	1	0	1	0	265					0.1			1.75																														31649263		TRUE
Treatment-related	Other	Treatment Response	Dichotomized as "non-responder" and "control," based on having 1-point increase in EDSS which continued for 6 months or experiencing one or more relapses during follow-up	Chi-squared test	rs4774388: Dominant	Genes		RRMS	IFNbeta	0	0	30	0	1	0	1	0	265					0.03			1.86																														31649263		TRUE
Treatment-related	Other	Treatment Response	Dichotomized as "non-responder" and "control," based on having 1-point increase in EDSS which continued for 6 months or experiencing one or more relapses during follow-up	Chi-squared test	rs4774388: Recessive	Genes		RRMS	IFNbeta	0	0	30	0	1	0	1	0	265					0.55			1.27																														31649263		TRUE
Treatment-related	Other	Treatment Response	Dichotomized as "responder" and "control" based on experiencing neither EDSS increase nor relapses	Chi-squared test	rs11639084: Allele	Genes	Single	RRMS	IFNbeta	0	0	30	0	1	0	1	0	305					0.19			1.32																														31649263		TRUE
Treatment-related	Other	Treatment Response	Dichotomized as "responder" and "control" based on experiencing neither EDSS increase nor relapses	Chi-squared test	rs11639084: Codominant (TT vs CC)	Genes		RRMS	IFNbeta	0	0	30	0	1	0	1	0	305					0.33			0.91																														31649263		TRUE
Treatment-related	Other	Treatment Response	Dichotomized as "responder" and "control" based on experiencing neither EDSS increase nor relapses	Chi-squared test	rs11639084: Codominant (CT vs CC)	Genes		RRMS	IFNbeta	0	0	30	0	1	0	1	0	305					0.33			1.49																														31649263		TRUE
Treatment-related	Other	Treatment Response	Dichotomized as "responder" and "control" based on experiencing neither EDSS increase nor relapses	Chi-squared test	rs11639084: Dominant	Genes		RRMS	IFNbeta	0	0	30	0	1	0	1	0	305					0.12			1.46																														31649263		TRUE
Treatment-related	Other	Treatment Response	Dichotomized as "responder" and "control" based on experiencing neither EDSS increase nor relapses	Chi-squared test	rs11639084: Recessive	Genes		RRMS	IFNbeta	0	0	30	0	1	0	1	0	305					0.71			0.95																														31649263		TRUE
Treatment-related	Other	Treatment Response	Dichotomized as "responder" and "control" based on experiencing neither EDSS increase nor relapses	Chi-squared test	rs4774388: Allele	Genes	Single	RRMS	IFNbeta	0	0	30	0	1	0	1	0	305					0.48			1.14																														31649263		TRUE
Treatment-related	Other	Treatment Response	Dichotomized as "responder" and "control" based on experiencing neither EDSS increase nor relapses	Chi-squared test	rs4774388: Codominant (TT vs CC)	Genes		RRMS	IFNbeta	0	0	30	0	1	0	1	0	305					0.78			1.3																														31649263		TRUE
Treatment-related	Other	Treatment Response	Dichotomized as "responder" and "control" based on experiencing neither EDSS increase nor relapses	Chi-squared test	rs4774388: Codominant (CT vs CC)	Genes		RRMS	IFNbeta	0	0	30	0	1	0	1	0	305					0.78			1.06																														31649263		TRUE
Treatment-related	Other	Treatment Response	Dichotomized as "responder" and "control" based on experiencing neither EDSS increase nor relapses	Chi-squared test	rs4774388: Dominant	Genes		RRMS	IFNbeta	0	0	30	0	1	0	1	0	305					0.63			1.12																														31649263		TRUE
Treatment-related	Other	Treatment Response	Dichotomized as "responder" and "control" based on experiencing neither EDSS increase nor relapses	Chi-squared test	rs4774388: Recessive	Genes		RRMS	IFNbeta	0	0	30	0	1	0	1	0	305					0.5			1.26																														31649263		TRUE
Treatment-related	Other	Treatment Response	Dichotomized as "non-responder" and "responder" based on criteria outlined in the notes above	Chi-squared test	rs11639084: Allele	Genes	Single	RRMS	IFNbeta	0	0	30	0	1	0	1	0	170					0.8			0.93																														31649263		TRUE
Treatment-related	Other	Treatment Response	Dichotomized as "non-responder" and "responder" based on criteria outlined in the notes above	Chi-squared test	rs11639084: Codominant (TT vs CC)	Genes		RRMS	IFNbeta	0	0	30	0	1	0	1	0	170					0.91			0.78																														31649263		TRUE
Treatment-related	Other	Treatment Response	Dichotomized as "non-responder" and "responder" based on criteria outlined in the notes above	Chi-squared test	rs11639084: Codominant (CT vs CC)	Genes		RRMS	IFNbeta	0	0	30	0	1	0	1	0	170					0.91			0.93																														31649263		TRUE
Treatment-related	Other	Treatment Response	Dichotomized as "non-responder" and "responder" based on criteria outlined in the notes above	Chi-squared test	rs11639084: Dominant	Genes		RRMS	IFNbeta	0	0	30	0	1	0	1	0	170					0.81			0.92																														31649263		TRUE
Treatment-related	Other	Treatment Response	Dichotomized as "non-responder" and "responder" based on criteria outlined in the notes above	Chi-squared test	rs11639084: Recessive	Genes		RRMS	IFNbeta	0	0	30	0	1	0	1	0	170					0.67			0.81																														31649263		TRUE
Treatment-related	Other	Treatment Response	Dichotomized as "non-responder" and "responder" based on criteria outlined in the notes above	Chi-squared test	rs4774388: Allele	Genes	Single	RRMS	IFNbeta	0	0	30	0	1	0	1	0	170					0.25			1.3																														31649263		TRUE
Treatment-related	Other	Treatment Response	Dichotomized as "non-responder" and "responder" based on criteria outlined in the notes above	Chi-squared test	rs4774388: Codominant (TT vs CC)	Genes		RRMS	IFNbeta	0	0	30	0	1	0	1	0	170					0.25			1.35																														31649263		TRUE
Treatment-related	Other	Treatment Response	Dichotomized as "non-responder" and "responder" based on criteria outlined in the notes above	Chi-squared test	rs4774388: Codominant (CT vs CC)	Genes		RRMS	IFNbeta	0	0	30	0	1	0	1	0	170					0.25			1.78																														31649263		TRUE
Treatment-related	Other	Treatment Response	Dichotomized as "non-responder" and "responder" based on criteria outlined in the notes above	Chi-squared test	rs4774388: Dominant	Genes		RRMS	IFNbeta	0	0	30	0	1	0	1	0	170					0.12			1.66																														31649263		TRUE
Treatment-related	Other	Treatment Response	Dichotomized as "non-responder" and "responder" based on criteria outlined in the notes above	Chi-squared test	rs4774388: Recessive	Genes		RRMS	IFNbeta	0	0	30	0	1	0	1	0	170					0.98			1.01																														31649263		TRUE
Severity	EDSS Change	EDSS Worsening	Continuous measure of EDSS change over 4 years	Multivariate Negative Binomial Regression	9 Baseline variables (including serum NfL levels)	Clinical, Blood biomarkers		RRMS	Peginterferon beta-1a	1	0	24	0	0	1	1	0	505																																						33307998		TRUE
Treatment-related	Other	Treatment Persistence	Dichotomized by premature treatment discontinuation	Logistic Regression	MSQoL-54 Physical Score, MS Self-Efficacy Scale (MSSES) Control Score	Clinical	Multiple	RRMS	Glatiramer Acetate	0	0	8	0	0	0	1	0	203																																						28292329		TRUE
Severity	EDSS Change	EDSS Worsening	Continuous, time to confirmed disability progression, defined as an increase of >=1 EDSS point (0.5 if baseline EDSS >5) confirmed at 6 months, in absence of relapse at time of assessment or the stopping or change in patient therapy due to perceived treatment failure	Cox Proportional Hazards Model	Modified Rio Score (MRS) = 1	Clinical	Single	RRMS	Fingolimod	1	0	3	0	0	1	1	0	24					0.222				6.21																													26362335		TRUE
Severity	EDSS Change	EDSS Worsening	Continuous, time to confirmed disability progression, defined as an increase of >=1 EDSS point (0.5 if baseline EDSS >5) confirmed at 6 months, in absence of relapse at time of assessment or the stopping or change in patient therapy due to perceived treatment failure	Cox Proportional Hazards Model	Modified Rio Score (MRS) = 2	Clinical	Single	RRMS	Fingolimod	1	0	3	0	0	1	1	0	24					0.028				25.5																													26362335		TRUE
Severity	EDSS Change	EDSS Worsening	Continuous, time to confirmed disability progression, defined as an increase of >=1 EDSS point (0.5 if baseline EDSS >5) confirmed at 6 months, in absence of relapse at time of assessment or the stopping or change in patient therapy due to perceived treatment failure	Cox Proportional Hazards Model	Modified Rio Score (MRS) = 3	Clinical	Single	RRMS	Fingolimod	1	0	3	0	0	1	1	0	24					0.001				89.49																													26362335		TRUE
Disability	Cognitive	Cognitive Function	Continuous measure, difference between number of impaired tests at baseline and follow-up with cognitive impairment being defined as scoring beneath the fifth percentile rank [Cognitive Change]	Multiple Linear Regression Model	6 Baseline Predictors: EDSS, number of T2 lesions, number of GELs, number of relapses, disease duration, and general intelligence	Clinical, MRI	Multiple	RRMS	Alemtuzumab	0	1	14	0	0	0	1	1	21			0.27																																			29387035		TRUE
Disability	Cognitive	Cognitive Function	Continuous measure, difference between number of impaired tests at baseline and follow-up with cognitive impairment being defined as scoring beneath the fifth percentile rank [Cognitive Change]	Multiple Linear Regression Model	4 Clinical Predictors (baseline-to-follow-up difference scores): EDSS, T2 lesion load, number of GEL, and relapse rate	Clinical, MRI	Multiple	RRMS	Alemtuzumab	0	1	14	0	0	0	1	1	21			0.1																																			29387035		TRUE
Treatment-related	Other	Treatment Response	Continuous measure, difference between number of impaired tests at baseline and follow-up with cognitive impairment being defined as scoring beneath the fifth percentile rank	Linear SVM	41-gene signature	Genes		RRMS	IFNbeta	0	0	510	0	0	0	1	0	25																								21										0.8095				32211244		TRUE
Patient Reported Outcome (PRO)	Other	Patient-Determined Disease Steps (PDDS)	Dichotomized into moderate disability and no/mild disability (not defined in paper)	Logistic Regression	Latitude (geographical degrees and minutes)	Clinical	Single	RRMS, MS		0	0	26	0	0	1	1	0	2301					<0.001			1.02																														26243188		TRUE
Patient Reported Outcome (PRO)	Other	Patient-Determined Disease Steps (PDDS)	Dichotomized into high disability and no/mild disability (not defined in paper)	Logistic Regression	Latitude (geographical degrees and minutes)	Clinical	Single	RRMS, MS		0	0	26	0	0	1	1	0	2301					0.001			1.03																														26243188		TRUE
Relapse-related	Other	Relapse Rate	Continuous, relapse rate, not clearly defined	Ordinal Logistic Regression	Latitude (geographical degrees and minutes)	Clinical	Single	RRMS, MS		0	0	26	0	0	1	1	0	2301					0.001			1.01																														26243188		TRUE
Patient Reported Outcome (PRO)	Other	MS Quality of Life (MSQOL-54)	Continuous, physical health composite score. 52 items in 12 scales and two single items, producing two composite scores.	Linear Regression	Deliberate sun exposure, latitude, vitamin D supplementation	Clinical	Multiple	RRMS, MS		0	0	26	0	0	1	1	0	2301			0.466																																			26243188		TRUE
Patient Reported Outcome (PRO)	Other	MS Quality of Life (MSQOL-54)	Continuous, mental health composite score. 52 items in 12 scales and two single items, producing two composite scores.	Linear Regression	Deliberate sun exposure, latitude, vitamin D supplementation	Clinical	Multiple	RRMS, MS		0	0	26	0	0	1	1	0	2301			0.131																																			26243188		TRUE
Patient Reported Outcome (PRO)	Other	MS Quality of Life (MSQOL-54)	Continuous, energy subscore. 52 items in 12 scales and two single items, producing two composite scores.	Linear Regression	Deliberate sun exposure, latitude, vitamin D supplementation	Clinical	Multiple	RRMS, MS		0	0	26	0	0	1	1	0	2301			0.2																																			26243188		TRUE
Patient Reported Outcome (PRO)	Other	MS Quality of Life (MSQOL-54)	Continuous, health perception subscore. 52 items in 12 scales and two single items, producing two composite scores.	Linear Regression	Deliberate sun exposure, latitude, vitamin D supplementation	Clinical	Multiple	RRMS, MS		0	0	26	0	0	1	1	0	2301			0.192																																			26243188		TRUE
Patient Reported Outcome (PRO)	Other	Sickness Impact Profile	Continuous, total score, measure of health-related quality of life	Correlation	Controlled Oral Word Association Test	Clinical	Single	RRMS, SPMS		0	0	33	0	1	1	1	0	132	-0.298				<0.01																																	24453706		TRUE
Patient Reported Outcome (PRO)	Other	Sickness Impact Profile	Continuous, total score, measure of health-related quality of life	Correlation	Judgment of Line Orientation Test	Clinical	Single	RRMS, SPMS		0	0	33	0	1	1	1	0	132					n.s.																																	24453706		TRUE
Patient Reported Outcome (PRO)	Other	Sickness Impact Profile	Continuous, total score, measure of health-related quality of life	Correlation	California Verbal Learning Test, second edition (CVLT2) total learning	Clinical	Single	RRMS, SPMS		0	0	33	0	1	1	1	0	132	-0.265				<0.01																																	24453706		TRUE
Patient Reported Outcome (PRO)	Other	Sickness Impact Profile	Continuous, total score, measure of health-related quality of life	Correlation	California Verbal Learning Test, second edition (CVLT2) delayed recall	Clinical	Single	RRMS, SPMS		0	0	33	0	1	1	1	0	132	-0.244				<0.01																																	24453706		TRUE
Patient Reported Outcome (PRO)	Other	Sickness Impact Profile	Continuous, total score, measure of health-related quality of life	Correlation	Brief Visuospatial Memory Test-Revised (BVMTR) total learning	Clinical	Single	RRMS, SPMS		0	0	33	0	1	1	1	0	132	-0.324				<0.01																																	24453706		TRUE
Patient Reported Outcome (PRO)	Other	Sickness Impact Profile	Continuous, total score, measure of health-related quality of life	Correlation	Brief Visuospatial Memory Test-Revised (BVMTR) delayed recall	Clinical	Single	RRMS, SPMS		0	0	33	0	1	1	1	0	132	-0.342				<0.01																																	24453706		TRUE
Patient Reported Outcome (PRO)	Other	Sickness Impact Profile	Continuous, total score, measure of health-related quality of life	Correlation	SDMT	Clinical	Single	RRMS, SPMS		0	0	33	0	1	1	1	0	132	-0.429				<0.01																																	24453706		TRUE
Patient Reported Outcome (PRO)	Other	Sickness Impact Profile	Continuous, total score, measure of health-related quality of life	Correlation	PASAT 3.0	Clinical	Single	RRMS, SPMS		0	0	33	0	1	1	1	0	132	-0.306				<0.01																																	24453706		TRUE
Patient Reported Outcome (PRO)	Other	Sickness Impact Profile	Continuous, total score, measure of health-related quality of life	Correlation	PASAT 2.0	Clinical	Single	RRMS, SPMS		0	0	33	0	1	1	1	0	132	-0.348				<0.01																																	24453706		TRUE
Patient Reported Outcome (PRO)	Other	Sickness Impact Profile	Continuous, total score, measure of health-related quality of life	Correlation	Delis-Kaplan Executive Function System (DKEFS) correct sorts	Clinical	Single	RRMS, SPMS		0	0	33	0	1	1	1	0	132	-0.337				<0.01																																	24453706		TRUE
Patient Reported Outcome (PRO)	Other	Sickness Impact Profile	Continuous, total score, measure of health-related quality of life	Correlation	Delis-Kaplan Executive Function System (DKEFS) description score	Clinical	Single	RRMS, SPMS		0	0	33	0	1	1	1	0	132	-0.288				<0.01																																	24453706		TRUE
Patient Reported Outcome (PRO)	Other	Sickness Impact Profile	Continuous, physical dimension	Correlation	Controlled Oral Word Association Test	Clinical	Single	RRMS, SPMS		0	0	33	0	1	1	1	0	132	-0.274				<0.01																																	24453706		TRUE
Patient Reported Outcome (PRO)	Other	Sickness Impact Profile	Continuous, physical dimension	Correlation	Judgment of Line Orientation Test	Clinical	Single	RRMS, SPMS		0	0	33	0	1	1	1	0	132					n.s.																																	24453706		TRUE
Patient Reported Outcome (PRO)	Other	Sickness Impact Profile	Continuous, physical dimension	Correlation	California Verbal Learning Test, second edition (CVLT2) total learning	Clinical	Single	RRMS, SPMS		0	0	33	0	1	1	1	0	132	-0.244				<0.01																																	24453706		TRUE
Patient Reported Outcome (PRO)	Other	Sickness Impact Profile	Continuous, physical dimension	Correlation	California Verbal Learning Test, second edition (CVLT2) delayed recall	Clinical	Single	RRMS, SPMS		0	0	33	0	1	1	1	0	132	-0.263				<0.01																																	24453706		TRUE
Patient Reported Outcome (PRO)	Other	Sickness Impact Profile	Continuous, physical dimension	Correlation	Brief Visuospatial Memory Test-Revised (BVMTR) total learning	Clinical	Single	RRMS, SPMS		0	0	33	0	1	1	1	0	132	-0.324				<0.01																																	24453706		TRUE
Patient Reported Outcome (PRO)	Other	Sickness Impact Profile	Continuous, physical dimension	Correlation	Brief Visuospatial Memory Test-Revised (BVMTR) delayed recall	Clinical	Single	RRMS, SPMS		0	0	33	0	1	1	1	0	132	-0.353				<0.01																																	24453706		TRUE
Patient Reported Outcome (PRO)	Other	Sickness Impact Profile	Continuous, physical dimension	Correlation	SDMT	Clinical	Single	RRMS, SPMS		0	0	33	0	1	1	1	0	132	-0.462				<0.01																																	24453706		TRUE
Patient Reported Outcome (PRO)	Other	Sickness Impact Profile	Continuous, physical dimension	Correlation	PASAT 3.0	Clinical	Single	RRMS, SPMS		0	0	33	0	1	1	1	0	132	-0.326				<0.01																																	24453706		TRUE
Patient Reported Outcome (PRO)	Other	Sickness Impact Profile	Continuous, physical dimension	Correlation	PASAT 2.0	Clinical	Single	RRMS, SPMS		0	0	33	0	1	1	1	0	132	-0.323				<0.01																																	24453706		TRUE
Patient Reported Outcome (PRO)	Other	Sickness Impact Profile	Continuous, physical dimension	Correlation	Delis-Kaplan Executive Function System (DKEFS) correct sorts	Clinical	Single	RRMS, SPMS		0	0	33	0	1	1	1	0	132	-0.379				<0.01																																	24453706		TRUE
Patient Reported Outcome (PRO)	Other	Sickness Impact Profile	Continuous, physical dimension	Correlation	Delis-Kaplan Executive Function System (DKEFS) description score	Clinical	Single	RRMS, SPMS		0	0	33	0	1	1	1	0	132	-0.341				<0.01																																	24453706		TRUE
Patient Reported Outcome (PRO)	Other	Sickness Impact Profile	Continuous, psychosocial dimension	Correlation	Controlled Oral Word Association Test	Clinical	Single	RRMS, SPMS		0	0	33	0	1	1	1	0	132	-0.19				<0.05																																	24453706		TRUE
Patient Reported Outcome (PRO)	Other	Sickness Impact Profile	Continuous, psychosocial dimension	Correlation	Judgment of Line Orientation Test	Clinical	Single	RRMS, SPMS		0	0	33	0	1	1	1	0	132					n.s.																																	24453706		TRUE
Patient Reported Outcome (PRO)	Other	Sickness Impact Profile	Continuous, psychosocial dimension	Correlation	California Verbal Learning Test, second edition (CVLT2) total learning	Clinical	Single	RRMS, SPMS		0	0	33	0	1	1	1	0	132	-0.22				<0.05																																	24453706		TRUE
Patient Reported Outcome (PRO)	Other	Sickness Impact Profile	Continuous, psychosocial dimension	Correlation	California Verbal Learning Test, second edition (CVLT2) delayed recall	Clinical	Single	RRMS, SPMS		0	0	33	0	1	1	1	0	132	-0.196				<0.05																																	24453706		TRUE
Patient Reported Outcome (PRO)	Other	Sickness Impact Profile	Continuous, psychosocial dimension	Correlation	Brief Visuospatial Memory Test-Revised (BVMTR) total learning	Clinical	Single	RRMS, SPMS		0	0	33	0	1	1	1	0	132	-0.287				<0.01																																	24453706		TRUE
Patient Reported Outcome (PRO)	Other	Sickness Impact Profile	Continuous, psychosocial dimension	Correlation	Brief Visuospatial Memory Test-Revised (BVMTR) delayed recall	Clinical	Single	RRMS, SPMS		0	0	33	0	1	1	1	0	132	-0.299				<0.01																																	24453706		TRUE
Patient Reported Outcome (PRO)	Other	Sickness Impact Profile	Continuous, psychosocial dimension	Correlation	SDMT	Clinical	Single	RRMS, SPMS		0	0	33	0	1	1	1	0	132	-0.25				<0.01																																	24453706		TRUE
Patient Reported Outcome (PRO)	Other	Sickness Impact Profile	Continuous, psychosocial dimension	Correlation	PASAT 3.0	Clinical	Single	RRMS, SPMS		0	0	33	0	1	1	1	0	132	-0.23				<0.01																																	24453706		TRUE
Patient Reported Outcome (PRO)	Other	Sickness Impact Profile	Continuous, psychosocial dimension	Correlation	PASAT 2.0	Clinical	Single	RRMS, SPMS		0	0	33	0	1	1	1	0	132	-0.219				<0.05																																	24453706		TRUE
Patient Reported Outcome (PRO)	Other	Sickness Impact Profile	Continuous, psychosocial dimension	Correlation	Delis-Kaplan Executive Function System (DKEFS) correct sorts	Clinical	Single	RRMS, SPMS		0	0	33	0	1	1	1	0	132	-0.241				<0.01																																	24453706		TRUE
Patient Reported Outcome (PRO)	Other	Sickness Impact Profile	Continuous, psychosocial dimension	Correlation	Delis-Kaplan Executive Function System (DKEFS) description score	Clinical	Single	RRMS, SPMS		0	0	33	0	1	1	1	0	132	-0.203				<0.05																																	24453706		TRUE
Severity	Conversion	SPMS Conversion	Dichotomized by the presence of continuing deterioration for at least 1 year without substantial remissions or exacerbations	Cox proportional Hazards Model	>=1-point EDSS worsening	Clinical	Single	RRMS	IFNbeta	1	0	30	0	0	1	1	0	33								9.4																														28287331		TRUE
Disability	EDSS	EDSS Dichotomized	Dichotomized by whether patient attains EDSS 7.5	Cox proportional Hazards Model	>=1-point EDSS worsening	Clinical	Single	RRMS	IFNbeta	1	0	30	0	0	1	1	0	33									9.6																													28287331		TRUE
Severity	EDSS Change	EDSS Worsening	Dichotomized by whether patient increases by at least 5 EDSS steps at end of follow-up, and EDSS at month 24 was used as starting point	Cox proportional Hazards Model	>=1-point EDSS worsening	Clinical	Single	RRMS	IFNbeta	1	0	30	0	0	1	1	0	33									10.2																													28287331		TRUE
Severity	Conversion	SPMS Conversion	Dichotomized by the presence of continuing deterioration for at least 1 year without substantial remissions or exacerbations	Cox proportional Hazards Model	1 relapse	Clinical	Single	RRMS	IFNbeta	1	0	30	0	0	1	1	0	51								2.7																														28287331		TRUE
Disability	EDSS	EDSS Dichotomized	Dichotomized by whether patient attains EDSS 7.5	Cox proportional Hazards Model	1 relapse	Clinical	Single	RRMS	IFNbeta	1	0	30	0	0	1	1	0	51									3.5																													28287331		TRUE
Severity	EDSS Change	EDSS Worsening	Dichotomized by whether patient increases by at least 5 EDSS steps at end of follow-up, and EDSS at month 24 was used as starting point	Cox proportional Hazards Model	1 relapse	Clinical	Single	RRMS	IFNbeta	1	0	30	0	0	1	1	0	51									2.9																													28287331		TRUE
Severity	Conversion	SPMS Conversion	Dichotomized by the presence of continuing deterioration for at least 1 year without substantial remissions or exacerbations	Cox proportional Hazards Model	2 relapses	Clinical	Single	RRMS	IFNbeta	1	0	30	0	0	1	1	0	51								2.9																														28287331		TRUE
Disability	EDSS	EDSS Dichotomized	Dichotomized by whether patient attains EDSS 7.5	Cox proportional Hazards Model	2 relapses	Clinical	Single	RRMS	IFNbeta	1	0	30	0	0	1	1	0	51									6.5																													28287331		TRUE
Severity	EDSS Change	EDSS Worsening	Dichotomized by whether patient increases by at least 5 EDSS steps at end of follow-up, and EDSS at month 24 was used as starting point	Cox proportional Hazards Model	2 relapses	Clinical	Single	RRMS	IFNbeta	1	0	30	0	0	1	1	0	51									5																													28287331		TRUE
Severity	Conversion	SPMS Conversion	Dichotomized by the presence of continuing deterioration for at least 1 year without substantial remissions or exacerbations	Cox proportional Hazards Model	> 2 relapses	Clinical	Single	RRMS	IFNbeta	1	0	30	0	0	1	1	0	51								3.1																														28287331		TRUE
Disability	EDSS	EDSS Dichotomized	Dichotomized by whether patient attains EDSS 7.5	Cox proportional Hazards Model	> 2 relapses	Clinical	Single	RRMS	IFNbeta	1	0	30	0	0	1	1	0	51									10.5																													28287331		TRUE
Severity	EDSS Change	EDSS Worsening	Dichotomized by whether patient increases by at least 5 EDSS steps at end of follow-up, and EDSS at month 24 was used as starting point	Cox proportional Hazards Model	> 2 relapses	Clinical	Single	RRMS	IFNbeta	1	0	30	0	0	1	1	0	51									8.8																													28287331		TRUE
Severity	Conversion	SPMS Conversion	Dichotomized by the presence of continuing deterioration for at least 1 year without substantial remissions or exacerbations	Cox proportional Hazards Model	>= 1-point EDSS worsening and >=1 relapses	Clinical	Single	RRMS	IFNbeta	1	0	30	0	0	1	1	0	84								6.9																														28287331		TRUE
Disability	EDSS	EDSS Dichotomized	Dichotomized by whether patient attains EDSS 7.5	Cox proportional Hazards Model	>= 1-point EDSS worsening and >=1 relapses	Clinical	Single	RRMS	IFNbeta	1	0	30	0	0	1	1	0	84									11.7																													28287331		TRUE
Severity	EDSS Change	EDSS Worsening	Dichotomized by whether patient increases by at least 5 EDSS steps at end of follow-up, and EDSS at month 24 was used as starting point	Cox proportional Hazards Model	>= 1-point EDSS worsening and >=1 relapses	Clinical	Single	RRMS	IFNbeta	1	0	30	0	0	1	1	0	84									9																													28287331		TRUE
Disability	EDSS	EDSS Dichotomized	Dichotomized by whether patient attains EDSS 7.5 at year 12	Logistic Regression	>=1-point EDSS worsening at year 2	Clinical		RRMS	IFNbeta	1	0	30	0	0	1	1	0	234										0.85																												28287331		TRUE
Disability	EDSS	EDSS Dichotomized	Dichotomized by whether patient attains EDSS 7.5 at year 12	Logistic Regression	>=1 relapse at year 2	Clinical		RRMS	IFNbeta	1	0	30	0	0	1	1	0	234										0.62																												28287331		TRUE
Disability	EDSS	EDSS Dichotomized	Dichotomized by whether patient attains EDSS 7.5 at year 12	Logistic Regression	Both >=1-point EDSS worsening at year 2 and >=1 relapse at year 2	Clinical	Single	RRMS	IFNbeta	1	0	30	0	0	1	1	0	234										0.88																												28287331		TRUE
Severity	EDSS Change	EDSS Worsening	Dichotomized by whether patient increases by at least 5 EDSS steps at end of follow-up (year 12), and EDSS at month 24 was used as starting point	Logistic Regression	>=1-point EDSS worsening at year 2	Clinical		RRMS	IFNbeta	1	0	30	0	0	1	1	0	234										0.84																												28287331		TRUE
Severity	EDSS Change	EDSS Worsening	Dichotomized by whether patient increases by at least 5 EDSS steps at end of follow-up (year 12), and EDSS at month 24 was used as starting point	Logistic Regression	>=1 relapse at year 2	Clinical		RRMS	IFNbeta	1	0	30	0	0	1	1	0	234										0.66																												28287331		TRUE
Severity	EDSS Change	EDSS Worsening	Dichotomized by whether patient increases by at least 5 EDSS steps at end of follow-up (year 12), and EDSS at month 24 was used as starting point	Logistic Regression	Both >=1-point EDSS worsening at year 2 and >=1 relapse at year 2	Clinical	Single	RRMS	IFNbeta	1	0	30	0	0	1	1	0	234										0.83																												28287331		TRUE
Severity	Conversion	SPMS Conversion	Dichotomized by the presence of continuing deterioration for at least 1 year without substantial remissions or exacerbations at year 12	Logistic Regression	>=1-point EDSS worsening at year 2	Clinical		RRMS	IFNbeta	1	0	30	0	0	1	1	0	234										0.77																												28287331		TRUE
Severity	Conversion	SPMS Conversion	Dichotomized by the presence of continuing deterioration for at least 1 year without substantial remissions or exacerbations at year 12	Logistic Regression	>=1 relapse at year 2	Clinical		RRMS	IFNbeta	1	0	30	0	0	1	1	0	234										0.62																												28287331		TRUE
Severity	Conversion	SPMS Conversion	Dichotomized by the presence of continuing deterioration for at least 1 year without substantial remissions or exacerbations at year 12	Logistic Regression	Both >=1-point EDSS worsening at year 2 and >=1 relapse at year 2	Clinical	Single	RRMS	IFNbeta	1	0	30	0	0	1	1	0	234										0.73																												28287331		TRUE
Severity	Scales	Multiple Sclerosis Severity Score (MSSS)	Continuous	Associations	4 HLA-DRB1 alleles, alone and in combination (for a total of 20 different genotype combinations)	Genes	Multiple	RRMS, SPMS		0	1	80	0	0	1	1	0	978																																						21149397		TRUE
Severity	Other	Age at Disease Onset	Continuous, age at onset	Associations	4 HLA-DRB1 alleles, alone and in combination (for a total of 20 different genotype combinations)	Genes	Multiple	RRMS, SPMS		0	1	80	0	0	1	1	0	978																																						21149397		TRUE
Relapse-related	Other	Time to Relapse	Continuous, time to second relapse	Associations	4 HLA-DRB1 alleles, alone and in combination (for a total of 20 different genotype combinations)	Genes	Multiple	RRMS, SPMS		0	1	80	0	0	1	1	0	978																																						21149397		TRUE
Disability	Cognitive	SDMT	Continuous	Associations	4 HLA-DRB1 alleles, alone and in combination (for a total of 20 different genotype combinations)	Genes	Multiple	RRMS, SPMS		0	1	80	0	0	1	1	0	811																																						21149397		TRUE
Severity	Other	MS Disease Course	Dichotomized between RRMS and control	Partial Least Squares Discriminant Analysis (PLS-DA)	420 Serum Metabolites	Blood biomarkers		RRMS, SPMS, PPMS		1	0	1260	0	1	0	1	0														13											12														25253748	AUC is just wrong based on contingency table	TRUE
Severity	Other	MS Disease Course	Dichotomized between SPMS and control	Partial Least Squares Discriminant Analysis (PLS-DA)	420 Serum Metabolites	Blood biomarkers		RRMS, SPMS, PPMS		1	0	1260	0	1	0	1	0														17											17														25253748		TRUE
Severity	Other	MS Disease Course	Dichotomized between RRMS and SPMS	Partial Least Squares Discriminant Analysis (PLS-DA)	420 Serum Metabolites	Blood biomarkers		RRMS, SPMS, PPMS		1	0	1260	0	1	0	1	0														16											15														25253748		TRUE
Disability	EDSS	EDSS Ordinal	Continuous scale describing patient's clinical state	Generalized Estimating Equations model	Model 1: pooled all available time points (specific variables not specified), but all models used gender, age at onset, first degree relative with MS, first symptom location (Cerebellar, Motor, Optic Neuritis, Sensory, Spinal cord)	Clinical	Multiple	RRMS	IFNbeta, Glatiramer Acetate	0	0	14	1	0	1	1	0	278																																						21251671		TRUE
Disability	EDSS	EDSS Ordinal	Continuous scale describing patient's clinical state	Generalized Estimating Equations model	Model 2: pooled all available time points up to change in DMT (specific variables not specified), but all models used gender, age at onset, first degree relative with MS, first symptom location (Cerebellar, Motor, Optic Neuritis, Sensory, Spinal cord)	Clinical	Multiple	RRMS	IFNbeta, Glatiramer Acetate	0	0	14	1	0	1	1	0	278																																						21251671		TRUE
Disability	EDSS	EDSS Ordinal	Continuous scale describing patient's clinical state	Generalized Estimating Equations model	Model 3: accounted for the fact that patients who changed DMT were more likely to have a poor prognosis by utilizing a causal modeling strategy calleed inverse probability of censoring weighting (IPCW), along with the following variables: gender, age at onset, first degree relative with MS, first symptom location (Cerebellar, Motor, Optic Neuritis, Sensory, Spinal cord)	Clinical	Multiple	RRMS	IFNbeta, Glatiramer Acetate	0	0	14	1	0	1	1	0	278																																						21251671		TRUE
Severity	EDSS Change	EDSS Worsening	Dichotomized by whether patient experienced >=1-point worsening in EDSS from baseline for at least 6 months	Multivariate Logistic Regression	Baseline characteristics	Clinical		RRMS	IFNbeta	1	0	36	0	0	1	1	0	160																																						20625068		TRUE
Severity	Other	MS Disease Course	Categorical between CIS, RRMS, SPMS, and PPMS	Survival Analysis	Demographics and clinical characteristics	Clinical	Multiple	CIS, RRMS, SPMS, PPMS		0	1	12	1	0	1	1	0	1544																																						25112816	contained time ratios	TRUE
Patient Reported Outcome (PRO)	Other	Performance Scales (PS)	Continuous score ranging from 0 to 41 using 8 of the 11 domain items: mobility, hand function, vision, fatigue, cognitive, bladder/bowel, sensory, and spasticity	Survival Analysis	Demographics and clinical characteristics	Clinical	Multiple	CIS, RRMS, SPMS, PPMS		0	1	12	1	0	1	1	0	1544																																						25112816		TRUE
Patient Reported Outcome (PRO)	Other	Performance Scales (PS)	Continuous Summary Score, computed as the summation of all domain scores in mobility, hand function, vision, fatigue, cognition, bladder/bowel, sensory, and spasticity	Linear Model	Quality of Life Appraisal Profile (QOLAP) Goal Deliniation Items Q1-6	Clinical		RRMS, SPMS, PPMS, Benign		0	0	10	1	0	0	1	0	1126			0.12																																			26961007		TRUE
Patient Reported Outcome (PRO)	Other	Short Form 12 (SF-12)	Continuous, mental health component score	Linear Model	Quality of Life Appraisal Profile (QOLAP) Goal Deliniation Items Q1-6	Clinical		RRMS, SPMS, PPMS, Benign		0	0	10	1	0	0	1	0	1126			0.08																																			26961007		TRUE
Patient Reported Outcome (PRO)	Other	Perceived Deficits Questionnaire	Continuous measure of perceived neurocognitive deficits	Linear Model	Quality of Life Appraisal Profile (QOLAP) Goal Deliniation Items Q1-6	Clinical		RRMS, SPMS, PPMS, Benign		0	0	10	1	0	0	1	0	1126			0.1																																			26961007		TRUE
Patient Reported Outcome (PRO)	Other	Well-Being Summary Score	Continuous measure of well-being using principal component analysis tocombine subscales from Ryff Psychological Well-Being Measure and Diener Satisfaction with Life Scale	Linear Model	Quality of Life Appraisal Profile (QOLAP) Goal Deliniation Items Q1-6	Clinical		RRMS, SPMS, PPMS, Benign		0	0	10	1	0	0	1	0	1126			0.09																																			26961007		TRUE
Other	Other	Gender	Dichotomized male and female	Linear Model	Quality of Life Appraisal Profile (QOLAP) Goal Deliniation Items Q1-6	Clinical		RRMS, SPMS, PPMS, Benign		0	0	10	1	0	0	1	0	1126			0.05																																			26961007		TRUE
Other	Other	Age	Continuous	Linear Model	Quality of Life Appraisal Profile (QOLAP) Goal Deliniation Items Q1-6	Clinical		RRMS, SPMS, PPMS, Benign		0	0	10	1	0	0	1	0	1126			0.15																																			26961007		TRUE
Other	Other	Income	Categorical between less than $15K, $15K-$30K, $30K-$50K, $50K-$100K, over $100K	Linear Model	Quality of Life Appraisal Profile (QOLAP) Goal Deliniation Items Q1-6	Clinical		RRMS, SPMS, PPMS, Benign		0	0	10	1	0	0	1	0	1126			0.05																																			26961007		TRUE
Other	Other	Education	Categorical between some high school, high school/general equivalency degree, some college, associate's degree, bachelor's degree, master's degree, doctorate degree, law degree, medical degree, trade or other technical school degree	Linear Model	Quality of Life Appraisal Profile (QOLAP) Goal Deliniation Items Q1-6	Clinical		RRMS, SPMS, PPMS, Benign		0	0	10	1	0	0	1	0	1126			0.08																																			26961007		TRUE
Other	Other	Time since Diagnosis	Continuous number of years since diagnosis	Linear Model	Quality of Life Appraisal Profile (QOLAP) Goal Deliniation Items Q1-6	Clinical		RRMS, SPMS, PPMS, Benign		0	0	10	1	0	0	1	0	1126			0.03																																			26961007		TRUE
Severity	Other	MS Disease Course	Categorical between RRMS, SPMS, PPMS, Benign	Linear Model	Quality of Life Appraisal Profile (QOLAP) Goal Deliniation Items Q1-6	Clinical		RRMS, SPMS, PPMS, Benign		0	0	10	1	0	0	1	0	1126			0.04																																			26961007		TRUE
Severity	EDSS Change	EDSS Worsening	Continuous number of disability progression events, defined as an increase in EDSS of >=1 point if baseline EDSS<=5.5 or increase >=0.5 points if baseline EDSS>5.5	Sensitivity Analysis	EDSS Score at Week 0 (primary analysis)	Clinical		PPMS	Rituximab	0	0	4	0	0	0	1	0	435					0.1442				0.77																													23027880		TRUE
Severity	EDSS Change	EDSS Worsening	Continuous number of disability progression events, defined as an increase in EDSS of >=1 point if baseline EDSS<=5.5 or increase >=0.5 points if baseline EDSS>5.5	Sensitivity Analysis	EDSS Score at Higher of Week 0 versus screening	Clinical		PPMS	Rituximab	0	0	4	0	0	0	1	0	435					0.0195				0.64																													23027880		TRUE
Severity	EDSS Change	EDSS Worsening	Continuous number of disability progression events, defined as an increase in EDSS of >=1 point if baseline EDSS<=5.5 or increase >=0.5 points if baseline EDSS>5.5	Sensitivity Analysis	EDSS Score at Lower of Week 0 versus screening	Clinical		PPMS	Rituximab	0	0	4	0	0	0	1	0	435					0.1615				0.79																													23027880		TRUE
Severity	EDSS Change	EDSS Worsening	Continuous number of disability progression events, defined as an increase in EDSS of >=1 point if baseline EDSS<=5.5 or increase >=0.5 points if baseline EDSS>5.5	Sensitivity Analysis	EDSS Score at Average of Week 0 and screening	Clinical	Single	PPMS	Rituximab	0	0	4	0	0	0	1	0	435					0.0326				0.69																													23027880		TRUE
Disability	EDSS	EDSS Dichotomized	Dichotomized by patients who irreversibly reach EDSS 6.0 and sustain for at least 6 months	Cox Proportional Hazards Model	Male	Clinical	Single	RRMS, SPMS		0	0	11	1	0	0	1	0	365					0.886				1.044																													32862039		TRUE
Disability	EDSS	EDSS Dichotomized	Dichotomized by patients who irreversibly reach EDSS 6.0 and sustain for at least 6 months	Cox Proportional Hazards Model	Age at onset: 30-50 years vs <30 years	Clinical	Single	RRMS, SPMS		0	0	11	1	0	0	1	0	365					0.131				1.573																													32862039		TRUE
Disability	EDSS	EDSS Dichotomized	Dichotomized by patients who irreversibly reach EDSS 6.0 and sustain for at least 6 months	Cox Proportional Hazards Model	Age at onset: >50 years vs <30 years	Clinical	Single	RRMS, SPMS		0	0	11	1	0	0	1	0	365					0.004				5.059																													32862039		TRUE
Disability	EDSS	EDSS Dichotomized	Dichotomized by patients who irreversibly reach EDSS 6.0 and sustain for at least 6 months	Cox Proportional Hazards Model	Isolated optic nerve (Yes vs No)	Clinical	Single	RRMS, SPMS		0	0	11	1	0	0	1	0	365					0.074				0.428																													32862039		TRUE
Disability	EDSS	EDSS Dichotomized	Dichotomized by patients who irreversibly reach EDSS 6.0 and sustain for at least 6 months	Cox Proportional Hazards Model	Isolated brainstem/cerebellum (Yes vs No)	Clinical	Single	RRMS, SPMS		0	0	11	1	0	0	1	0	365					0.947				1.03																													32862039		TRUE
Disability	EDSS	EDSS Dichotomized	Dichotomized by patients who irreversibly reach EDSS 6.0 and sustain for at least 6 months	Cox Proportional Hazards Model	Isolated spinal cord (Yes vs No)	Clinical	Single	RRMS, SPMS		0	0	11	1	0	0	1	0	365					0.789				0.89																													32862039		TRUE
Disability	EDSS	EDSS Dichotomized	Dichotomized by patients who irreversibly reach EDSS 6.0 and sustain for at least 6 months	Cox Proportional Hazards Model	Isolated cerebrum (Yes vs No)	Clinical	Single	RRMS, SPMS		0	0	11	1	0	0	1	0	365					0.786				1.092																													32862039		TRUE
Disability	EDSS	EDSS Dichotomized	Dichotomized by patients who irreversibly reach EDSS 6.0 and sustain for at least 6 months	Cox Proportional Hazards Model	Poly-system onset (Yes vs No)	Clinical	Single	RRMS, SPMS		0	0	11	1	0	0	1	0	365					0.128				1.565																													32862039		TRUE
Disability	EDSS	EDSS Dichotomized	Dichotomized by patients who irreversibly reach EDSS 6.0 and sustain for at least 6 months	Cox Proportional Hazards Model	Incomplete recovery from 1st attack	Clinical	Single	RRMS, SPMS		0	0	11	1	0	0	1	0	365					0.004				2.288																													32862039		TRUE
Disability	EDSS	EDSS Dichotomized	Dichotomized by patients who irreversibly reach EDSS 6.0 and sustain for at least 6 months	Cox Proportional Hazards Model	≥2 relapses during the first 2 years	Clinical	Single	RRMS, SPMS		0	0	11	1	0	0	1	0	365					0.006				1.456																													32862039		TRUE
Disability	EDSS	EDSS Dichotomized	Dichotomized by patients who irreversibly reach EDSS 6.0 and sustain for at least 6 months	Cox Proportional Hazards Model	Use of DMTs	Clinical	Single	RRMS, SPMS		0	0	11	1	0	0	1	0	365					0.346				1.313																													32862039		TRUE
Patient Reported Outcome (PRO)	Other	Incapacity Status Scale (ISS)	Continuous measure of functional limitations related to MS in areas of personal activity and care with items rated on a 5-point scale, summing to a total score ranging from 0 to 64	Correlation	PROMIS Cognitive Abilities	Clinical	Single	MS		0	0	36	1	0	0	1	1	322	-0.357				<0.01																																	24688349		TRUE
Patient Reported Outcome (PRO)	Other	Incapacity Status Scale (ISS)	Continuous measure of functional limitations related to MS in areas of personal activity and care with items rated on a 5-point scale, summing to a total score ranging from 0 to 64	Correlation	PROMIS Cognitive Concerns	Clinical	Single	MS		0	0	36	1	0	0	1	1	322	0.365				<0.01																																	24688349		TRUE
Patient Reported Outcome (PRO)	Other	Incapacity Status Scale (ISS)	Continuous measure of functional limitations related to MS in areas of personal activity and care with items rated on a 5-point scale, summing to a total score ranging from 0 to 64	Correlation	HPLP-Responsibility	Clinical	Single	MS		0	0	36	1	0	0	1	1	322	-0.085				ns																																	24688349		TRUE
Patient Reported Outcome (PRO)	Other	Incapacity Status Scale (ISS)	Continuous measure of functional limitations related to MS in areas of personal activity and care with items rated on a 5-point scale, summing to a total score ranging from 0 to 64	Correlation	HPLP-Physical Activity	Clinical	Single	MS		0	0	36	1	0	0	1	1	322	-0.509				<0.01																																	24688349		TRUE
Patient Reported Outcome (PRO)	Other	Incapacity Status Scale (ISS)	Continuous measure of functional limitations related to MS in areas of personal activity and care with items rated on a 5-point scale, summing to a total score ranging from 0 to 64	Correlation	HPLP-Nutrition	Clinical	Single	MS		0	0	36	1	0	0	1	1	322	-0.187				<0.01																																	24688349		TRUE
Patient Reported Outcome (PRO)	Other	Incapacity Status Scale (ISS)	Continuous measure of functional limitations related to MS in areas of personal activity and care with items rated on a 5-point scale, summing to a total score ranging from 0 to 64	Correlation	HPLP-Spiritual Growth	Clinical	Single	MS		0	0	36	1	0	0	1	1	322	-0.335				<0.01																																	24688349		TRUE
Patient Reported Outcome (PRO)	Other	Incapacity Status Scale (ISS)	Continuous measure of functional limitations related to MS in areas of personal activity and care with items rated on a 5-point scale, summing to a total score ranging from 0 to 64	Correlation	HPLP-Interpersonal Relations	Clinical	Single	MS		0	0	36	1	0	0	1	1	322	-0.262				<0.01																																	24688349		TRUE
Patient Reported Outcome (PRO)	Other	Incapacity Status Scale (ISS)	Continuous measure of functional limitations related to MS in areas of personal activity and care with items rated on a 5-point scale, summing to a total score ranging from 0 to 64	Correlation	HPLP-Stress Management	Clinical	Single	MS		0	0	36	1	0	0	1	1	322	-0.218				<0.01																																	24688349		TRUE
Patient Reported Outcome (PRO)	Other	Incapacity Status Scale (ISS)	Continuous measure of functional limitations related to MS in areas of personal activity and care with items rated on a 5-point scale, summing to a total score ranging from 0 to 64	Correlation	CESD-10	Clinical	Single	MS		0	0	36	1	0	0	1	1	322	0.422				<0.01																																	24688349		TRUE
Patient Reported Outcome (PRO)	Other	Incapacity Status Scale (ISS)	Continuous measure of functional limitations related to MS in areas of personal activity and care with items rated on a 5-point scale, summing to a total score ranging from 0 to 64	Correlation	Barriers to Health Promoting Activities scale	Clinical	Single	MS		0	0	36	1	0	0	1	1	322	0.506				<0.01																																	24688349		TRUE
Patient Reported Outcome (PRO)	Other	Incapacity Status Scale (ISS)	Continuous measure of functional limitations related to MS in areas of personal activity and care with items rated on a 5-point scale, summing to a total score ranging from 0 to 64	Correlation	General Self-Efficacy	Clinical	Single	MS		0	0	36	1	0	0	1	1	322	-0.435				<0.01																																	24688349		TRUE
Patient Reported Outcome (PRO)	Other	Incapacity Status Scale (ISS)	Continuous measure of functional limitations related to MS in areas of personal activity and care with items rated on a 5-point scale, summing to a total score ranging from 0 to 64	Correlation	Global Health Self-Rating	Clinical	Single	MS		0	0	36	1	0	0	1	1	322	-0.557				<0.01																																	24688349		TRUE
Patient Reported Outcome (PRO)	Other	Patient Self-Assessment	Continuous 8-item subscale targetting positive self-assessments of cognitive functioning on 5-point rating scales [PROMIS Cognitive Abilities Self-Assessment]	Correlation	PROMIS Cognitive Concerns	Clinical	Single	MS		0	0	36	1	0	0	1	1	322	-0.853				<0.01																																	24688349		TRUE
Patient Reported Outcome (PRO)	Other	Patient Self-Assessment	Continuous 8-item subscale targetting positive self-assessments of cognitive functioning on 5-point rating scales [PROMIS Cognitive Abilities Self-Assessment]	Correlation	Incapacity Status Scale	Clinical	Single	MS		0	0	36	1	0	0	1	1	322	-0.357				<0.01																																	24688349		TRUE
Patient Reported Outcome (PRO)	Other	Patient Self-Assessment	Continuous 8-item subscale targetting positive self-assessments of cognitive functioning on 5-point rating scales [PROMIS Cognitive Abilities Self-Assessment]	Correlation	HPLP-Responsibility	Clinical	Single	MS		0	0	36	1	0	0	1	1	322	0.17				<0.01																																	24688349		TRUE
Patient Reported Outcome (PRO)	Other	Patient Self-Assessment	Continuous 8-item subscale targetting positive self-assessments of cognitive functioning on 5-point rating scales [PROMIS Cognitive Abilities Self-Assessment]	Correlation	HPLP-Physical Activity	Clinical	Single	MS		0	0	36	1	0	0	1	1	322	0.237				<0.01																																	24688349		TRUE
Patient Reported Outcome (PRO)	Other	Patient Self-Assessment	Continuous 8-item subscale targetting positive self-assessments of cognitive functioning on 5-point rating scales [PROMIS Cognitive Abilities Self-Assessment]	Correlation	HPLP-Nutrition	Clinical	Single	MS		0	0	36	1	0	0	1	1	322	0.328				<0.01																																	24688349		TRUE
Patient Reported Outcome (PRO)	Other	Patient Self-Assessment	Continuous 8-item subscale targetting positive self-assessments of cognitive functioning on 5-point rating scales [PROMIS Cognitive Abilities Self-Assessment]	Correlation	HPLP-Spiritual Growth	Clinical	Single	MS		0	0	36	1	0	0	1	1	322	0.37				<0.01																																	24688349		TRUE
Patient Reported Outcome (PRO)	Other	Patient Self-Assessment	Continuous 8-item subscale targetting positive self-assessments of cognitive functioning on 5-point rating scales [PROMIS Cognitive Abilities Self-Assessment]	Correlation	HPLP-Interpersonal Relations	Clinical	Single	MS		0	0	36	1	0	0	1	1	322	0.366				<0.01																																	24688349		TRUE
Patient Reported Outcome (PRO)	Other	Patient Self-Assessment	Continuous 8-item subscale targetting positive self-assessments of cognitive functioning on 5-point rating scales [PROMIS Cognitive Abilities Self-Assessment]	Correlation	HPLP-Stress Management	Clinical	Single	MS		0	0	36	1	0	0	1	1	322	0.333				<0.01																																	24688349		TRUE
Patient Reported Outcome (PRO)	Other	Patient Self-Assessment	Continuous 8-item subscale targetting positive self-assessments of cognitive functioning on 5-point rating scales [PROMIS Cognitive Abilities Self-Assessment]	Correlation	CESD-10	Clinical	Single	MS		0	0	36	1	0	0	1	1	322	-0.513				<0.01																																	24688349		TRUE
Patient Reported Outcome (PRO)	Other	Patient Self-Assessment	Continuous 8-item subscale targetting positive self-assessments of cognitive functioning on 5-point rating scales [PROMIS Cognitive Abilities Self-Assessment]	Correlation	Barriers to Health Promoting Activities scale	Clinical	Single	MS		0	0	36	1	0	0	1	1	322	-0.503				<0.01																																	24688349		TRUE
Patient Reported Outcome (PRO)	Other	Patient Self-Assessment	Continuous 8-item subscale targetting positive self-assessments of cognitive functioning on 5-point rating scales [PROMIS Cognitive Abilities Self-Assessment]	Correlation	General Self-Efficacy	Clinical	Single	MS		0	0	36	1	0	0	1	1	322	0.483				<0.01																																	24688349		TRUE
Patient Reported Outcome (PRO)	Other	Patient Self-Assessment	Continuous 8-item subscale targetting positive self-assessments of cognitive functioning on 5-point rating scales [PROMIS Cognitive Abilities Self-Assessment]	Correlation	Global Health Self-Rating	Clinical	Single	MS		0	0	36	1	0	0	1	1	322	0.42				<0.01																																	24688349		TRUE
Patient Reported Outcome (PRO)	Other	Patient Self-Assessment	Continuous subscale with negatively worded concerns on cognitive functioning on 5-point rating scales [PROMIS Cognitive Concerns Self-Assessment]	Correlation	PROMIS Cognitive Abilities	Clinical	Single	MS		0	0	36	1	0	0	1	1	322	-0.853				<0.01																																	24688349		TRUE
Patient Reported Outcome (PRO)	Other	Patient Self-Assessment	Continuous subscale with negatively worded concerns on cognitive functioning on 5-point rating scales [PROMIS Cognitive Concerns Self-Assessment]	Correlation	Incapacity Status Scale	Clinical	Single	MS		0	0	36	1	0	0	1	1	322	0.365				<0.01																																	24688349		TRUE
Patient Reported Outcome (PRO)	Other	Patient Self-Assessment	Continuous subscale with negatively worded concerns on cognitive functioning on 5-point rating scales [PROMIS Cognitive Concerns Self-Assessment]	Correlation	HPLP-Responsibility	Clinical	Single	MS		0	0	36	1	0	0	1	1	322	-0.14				<0.05																																	24688349		TRUE
Patient Reported Outcome (PRO)	Other	Patient Self-Assessment	Continuous subscale with negatively worded concerns on cognitive functioning on 5-point rating scales [PROMIS Cognitive Concerns Self-Assessment]	Correlation	HPLP-Physical Activity	Clinical	Single	MS		0	0	36	1	0	0	1	1	322	-0.19				<0.01																																	24688349		TRUE
Patient Reported Outcome (PRO)	Other	Patient Self-Assessment	Continuous subscale with negatively worded concerns on cognitive functioning on 5-point rating scales [PROMIS Cognitive Concerns Self-Assessment]	Correlation	HPLP-Nutrition	Clinical	Single	MS		0	0	36	1	0	0	1	1	322	-0.275				<0.01																																	24688349		TRUE
Patient Reported Outcome (PRO)	Other	Patient Self-Assessment	Continuous subscale with negatively worded concerns on cognitive functioning on 5-point rating scales [PROMIS Cognitive Concerns Self-Assessment]	Correlation	HPLP-Spiritual Growth	Clinical	Single	MS		0	0	36	1	0	0	1	1	322	-0.243				<0.01																																	24688349		TRUE
Patient Reported Outcome (PRO)	Other	Patient Self-Assessment	Continuous subscale with negatively worded concerns on cognitive functioning on 5-point rating scales [PROMIS Cognitive Concerns Self-Assessment]	Correlation	HPLP-Interpersonal Relations	Clinical	Single	MS		0	0	36	1	0	0	1	1	322	-0.274				<0.01																																	24688349		TRUE
Patient Reported Outcome (PRO)	Other	Patient Self-Assessment	Continuous subscale with negatively worded concerns on cognitive functioning on 5-point rating scales [PROMIS Cognitive Concerns Self-Assessment]	Correlation	HPLP-Stress Management	Clinical	Single	MS		0	0	36	1	0	0	1	1	322	-0.209				<0.01																																	24688349		TRUE
Patient Reported Outcome (PRO)	Other	Patient Self-Assessment	Continuous subscale with negatively worded concerns on cognitive functioning on 5-point rating scales [PROMIS Cognitive Concerns Self-Assessment]	Correlation	CESD-10	Clinical	Single	MS		0	0	36	1	0	0	1	1	322	0.541				<0.01																																	24688349		TRUE
Patient Reported Outcome (PRO)	Other	Patient Self-Assessment	Continuous subscale with negatively worded concerns on cognitive functioning on 5-point rating scales [PROMIS Cognitive Concerns Self-Assessment]	Correlation	Barriers to Health Promoting Activities scale	Clinical	Single	MS		0	0	36	1	0	0	1	1	322	0.5				<0.01																																	24688349		TRUE
Patient Reported Outcome (PRO)	Other	Patient Self-Assessment	Continuous subscale with negatively worded concerns on cognitive functioning on 5-point rating scales [PROMIS Cognitive Concerns Self-Assessment]	Correlation	General Self-Efficacy	Clinical	Single	MS		0	0	36	1	0	0	1	1	322	-0.464				<0.01																																	24688349		TRUE
Patient Reported Outcome (PRO)	Other	Patient Self-Assessment	Continuous subscale with negatively worded concerns on cognitive functioning on 5-point rating scales [PROMIS Cognitive Concerns Self-Assessment]	Correlation	Global Health Self-Rating	Clinical	Single	MS		0	0	36	1	0	0	1	1	322	-0.382				<0.01																																	24688349		TRUE
Patient Reported Outcome (PRO)	Other	Incapacity Status Scale (ISS)	Continuous measure of functional limitations related to MS in areas of personal activity and care with items rated on a 5-point scale, summing to a total score ranging from 0 to 64	Hierarchical Regression Analysis	5 independent variables (Health-Promoting Lifestyle Profile II Physical Activity and Spiritual Growth, Center for Epidemiological Studies Depression Scale-10, Global Health Self-Rating, PROMIS Cognitive Concerns)	Clinical	Multiple	MS		0	1	12	1	0	0	1	1	319			0.44																																			24688349		TRUE
Severity	EDSS Change	Time to Reach EDSS	Continuous time to reach EDSS 4	Correlation	Number of Relapses during first two years of RRMS	Clinical	Single	RRMS		0	0	6	0	0	0	1	0	133		-0.23			0.007																																	31159275		TRUE
Severity	EDSS Change	Time to Reach EDSS	Continuous time to reach EDSS 4	Correlation	Number of relapses during the first five years of RRMS	Clinical	Single	RRMS		0	0	6	0	0	0	1	0	123		-0.33			<0.001																																	31159275		TRUE
Severity	EDSS Change	Time to Reach EDSS	Continuous time to reach EDSS 4	Correlation	First inter-relapse interval	Clinical	Single	RRMS		0	0	6	0	0	0	1	0	130		0.42			<0.001																																	31159275		TRUE
Severity	EDSS Change	Time to Reach EDSS	Continuous time to reach EDSS 6	Correlation	First inter-relapse interval	Clinical	Single	RRMS		0	0	6	0	0	0	1	0	130		0.4			0.005																																	31159275		TRUE
Patient Reported Outcome (PRO)	Health-Promoting Lifestyle Profile II	HPLP II health responsibility subscale	Continuous measure of frequency of health promotion activities based on 52 items organized into six subscales (Health-Promoting Lifestyle Profile II): physical activity, health responsibility, spiritual growth, interpersonal relations, nutrition, stress management	Hierarchical Regression Analysis	7 variables (age, years since diagnosis, years of education, MS incapacity (ISS), physical/psychological/cognitive cluster, pain cluster, social support (PRQ))	Clinical	Multiple	RRMS, SPMS, PPMS, PRMS, Benign		0	0	56	1	0	0	1	0	214			0.15																																			28399316		TRUE
Patient Reported Outcome (PRO)	Health-Promoting Lifestyle Profile II	HPLP II physical activity subscale	Continuous measure of frequency of health promotion activities based on 52 items organized into six subscales (Health-Promoting Lifestyle Profile II): physical activity, health responsibility, spiritual growth, interpersonal relations, nutrition, stress management	Hierarchical Regression Analysis	7 variables (age, years since diagnosis, years of education, MS incapacity (ISS), physical/psychological/cognitive cluster, pain cluster, social support (PRQ))	Clinical	Multiple	RRMS, SPMS, PPMS, PRMS, Benign		0	0	56	1	0	0	1	0	214			0.34																																			28399316		TRUE
Patient Reported Outcome (PRO)	Health-Promoting Lifestyle Profile II	HPLP II nutrition subscale	Continuous measure of frequency of health promotion activities based on 52 items organized into six subscales (Health-Promoting Lifestyle Profile II): physical activity, health responsibility, spiritual growth, interpersonal relations, nutrition, stress management	Hierarchical Regression Analysis	7 variables (age, years since diagnosis, years of education, MS incapacity (ISS), physical/psychological/cognitive cluster, pain cluster, social support (PRQ))	Clinical	Multiple	RRMS, SPMS, PPMS, PRMS, Benign		0	0	56	1	0	0	1	0	213			0.28																																			28399316		TRUE
Patient Reported Outcome (PRO)	Health-Promoting Lifestyle Profile II	HPLP II spiritual subscale	Continuous measure of frequency of health promotion activities based on 52 items organized into six subscales (Health-Promoting Lifestyle Profile II): physical activity, health responsibility, spiritual growth, interpersonal relations, nutrition, stress management	Hierarchical Regression Analysis	7 variables (age, years since diagnosis, years of education, MS incapacity (ISS), physical/psychological/cognitive cluster, pain cluster, social support (PRQ))	Clinical	Multiple	RRMS, SPMS, PPMS, PRMS, Benign		0	0	56	1	0	0	1	0	214			0.54																																			28399316		TRUE
Patient Reported Outcome (PRO)	Health-Promoting Lifestyle Profile II	HPLP II interpersonal relations subscale	Continuous measure of frequency of health promotion activities based on 52 items organized into six subscales (Health-Promoting Lifestyle Profile II): physical activity, health responsibility, spiritual growth, interpersonal relations, nutrition, stress management	Hierarchical Regression Analysis	7 variables (age, years since diagnosis, years of education, MS incapacity (ISS), physical/psychological/cognitive cluster, pain cluster, social support (PRQ))	Clinical	Multiple	RRMS, SPMS, PPMS, PRMS, Benign		0	0	56	1	0	0	1	0	214			0.6																																			28399316		TRUE
Patient Reported Outcome (PRO)	Health-Promoting Lifestyle Profile II	HPLP II stress management subscale	Continuous measure of frequency of health promotion activities based on 52 items organized into six subscales (Health-Promoting Lifestyle Profile II): physical activity, health responsibility, spiritual growth, interpersonal relations, nutrition, stress management	Hierarchical Regression Analysis	7 variables (age, years since diagnosis, years of education, MS incapacity (ISS), physical/psychological/cognitive cluster, pain cluster, social support (PRQ))	Clinical	Multiple	RRMS, SPMS, PPMS, PRMS, Benign		0	0	56	1	0	0	1	0	213			0.38																																			28399316		TRUE
Patient Reported Outcome (PRO)	Health-Promoting Lifestyle Profile II	HPLP II total	Continuous measure of frequency of health promotion activities based on 52 items scored 1-4 organized into six subscales (Health-Promoting Lifestyle Profile II): physical activity, health responsibility, spiritual growth, interpersonal relations, nutrition, stress management	Hierarchical Regression Analysis	7 variables (age, years since diagnosis, years of education, MS incapacity (ISS), physical/psychological/cognitive cluster, pain cluster, social support (PRQ))	Clinical	Multiple	RRMS, SPMS, PPMS, PRMS, Benign		0	0	56	1	0	0	1	0	212			0.54																																			28399316		TRUE
Patient Reported Outcome (PRO)	Other	Quality of life	Continuous measure on scale 1-10 based on question "How would you rate your overall quality of life at this time?"	Hierarchical Regression Analysis	7 variables (age, years since diagnosis, years of education, MS incapacity (ISS), physical/psychological/cognitive cluster, pain cluster, social support (PRQ))	Clinical	Multiple	RRMS, SPMS, PPMS, PRMS, Benign		0	0	56	1	0	0	1	0	212			0.51																																			28399316		TRUE
Severity	Conversion	SPMS Conversion	Dichotomized as initial RR disease course followed by progression for at least 12 months with or without relapses and confirmed EDSS progression defined as an increase in EDSS score of >=1 points (or >=0.5 points if baseline score was >=6) over at least 6-month duration	Cox proportional Hazards Model	IFNbeta treatment	Clinical	Single	RRMS		1	0	3	0	0	1	1	0	364					<0.001				0.22																													31011930		TRUE
Disability	EDSS	EDSS Dichotomized	Dichotomized into patients reaching EDSS score >=4	Cox proportional Hazards Model	IFNbeta treatment	Clinical	Single	RRMS		1	0	3	0	0	1	1	0	364					<0.001				0.4																													31011930		TRUE
Disability	EDSS	EDSS Dichotomized	Dichotomized into patients reaching EDSS score >=6	Cox proportional Hazards Model	IFNbeta treatment	Clinical	Single	RRMS		1	0	3	0	0	1	1	0	364					<0.001				0.27																													31011930		TRUE
Severity	Conversion	SPMS Conversion	Dichotomized as initial RR disease course followed by progression for at least 12 months with or without relapses and confirmed EDSS progression defined as an increase in EDSS score of >=1 points (or >=0.5 points if baseline score was >=6) over at least 6-month duration	Cox proportional Hazards Model	Gender	Clinical	Single	RRMS	IFNbeta	1	0	18	0	0	1	1	0	233					0.751				0.89																													31011930		TRUE
Severity	Conversion	SPMS Conversion	Dichotomized as initial RR disease course followed by progression for at least 12 months with or without relapses and confirmed EDSS progression defined as an increase in EDSS score of >=1 points (or >=0.5 points if baseline score was >=6) over at least 6-month duration	Cox proportional Hazards Model	Age at onset	Clinical	Single	RRMS	IFNbeta	1	0	18	0	0	1	1	0	233					0.845				1																													31011930		TRUE
Severity	Conversion	SPMS Conversion	Dichotomized as initial RR disease course followed by progression for at least 12 months with or without relapses and confirmed EDSS progression defined as an increase in EDSS score of >=1 points (or >=0.5 points if baseline score was >=6) over at least 6-month duration	Cox proportional Hazards Model	Age at first visit	Clinical	Single	RRMS	IFNbeta	1	0	18	0	0	1	1	0	233					0.26				1.02																													31011930		TRUE
Severity	Conversion	SPMS Conversion	Dichotomized as initial RR disease course followed by progression for at least 12 months with or without relapses and confirmed EDSS progression defined as an increase in EDSS score of >=1 points (or >=0.5 points if baseline score was >=6) over at least 6-month duration	Cox proportional Hazards Model	Disease duration	Clinical	Single	RRMS	IFNbeta	1	0	18	0	0	1	1	0	233					0.266				1.03																													31011930		TRUE
Severity	Conversion	SPMS Conversion	Dichotomized as initial RR disease course followed by progression for at least 12 months with or without relapses and confirmed EDSS progression defined as an increase in EDSS score of >=1 points (or >=0.5 points if baseline score was >=6) over at least 6-month duration	Cox proportional Hazards Model	Number of relapses during 1 year prior to the start of IFN-beta therapy	Clinical	Single	RRMS	IFNbeta	1	0	18	0	0	1	1	0	233					0.998				0.99																													31011930		TRUE
Severity	Conversion	SPMS Conversion	Dichotomized as initial RR disease course followed by progression for at least 12 months with or without relapses and confirmed EDSS progression defined as an increase in EDSS score of >=1 points (or >=0.5 points if baseline score was >=6) over at least 6-month duration	Cox proportional Hazards Model	Baseline EDSS score (≤ 3.0 vs. ≥ 3.5)	Clinical	Single	RRMS	IFNbeta	1	0	18	0	0	1	1	0	233					<0.001				5.87																													31011930		TRUE
Severity	Conversion	SPMS Conversion	Dichotomized as initial RR disease course followed by progression for at least 12 months with or without relapses and confirmed EDSS progression defined as an increase in EDSS score of >=1 points (or >=0.5 points if baseline score was >=6) over at least 6-month duration	Cox proportional Hazards Model	Annualized relapse rate (from baseline to year 2)	Clinical	Single	RRMS	IFNbeta	1	0	18	0	0	1	1	0	233					<0.001				2.44																													31011930		TRUE
Severity	Conversion	SPMS Conversion	Dichotomized as initial RR disease course followed by progression for at least 12 months with or without relapses and confirmed EDSS progression defined as an increase in EDSS score of >=1 points (or >=0.5 points if baseline score was >=6) over at least 6-month duration	Cox proportional Hazards Model	EDSS worsening (increase in EDSS from baseline to year 2)	Clinical	Single	RRMS	IFNbeta	1	0	18	0	0	1	1	0	233					<0.001				7.49																													31011930		TRUE
Severity	Conversion	SPMS Conversion	Dichotomized as initial RR disease course followed by progression for at least 12 months with or without relapses and confirmed EDSS progression defined as an increase in EDSS score of >=1 points (or >=0.5 points if baseline score was >=6) over at least 6-month duration	Cox proportional Hazards Model	NEDA (no evidence of clinical disease activity from baseline to year 2)	Clinical	Single	RRMS	IFNbeta	1	0	18	0	0	1	1	0	233					0.002				2.99																													31011930		TRUE
Severity	Conversion	SPMS Conversion	Dichotomized as initial RR disease course followed by progression for at least 12 months with or without relapses and confirmed EDSS progression defined as an increase in EDSS score of >=1 points (or >=0.5 points if baseline score was >=6) over at least 6-month duration	Cox proportional Hazards Model	Gender	Clinical	Single	RRMS	Untreated	1	0	18	0	0	1	1	0	131					0.233				0.72																													31011930		TRUE
Severity	Conversion	SPMS Conversion	Dichotomized as initial RR disease course followed by progression for at least 12 months with or without relapses and confirmed EDSS progression defined as an increase in EDSS score of >=1 points (or >=0.5 points if baseline score was >=6) over at least 6-month duration	Cox proportional Hazards Model	Age at onset	Clinical	Single	RRMS	Untreated	1	0	18	0	0	1	1	0	131					0.036				1.03																													31011930		TRUE
Severity	Conversion	SPMS Conversion	Dichotomized as initial RR disease course followed by progression for at least 12 months with or without relapses and confirmed EDSS progression defined as an increase in EDSS score of >=1 points (or >=0.5 points if baseline score was >=6) over at least 6-month duration	Cox proportional Hazards Model	Age at first visit	Clinical	Single	RRMS	Untreated	1	0	18	0	0	1	1	0	131					0.016				1.04																													31011930		TRUE
Severity	Conversion	SPMS Conversion	Dichotomized as initial RR disease course followed by progression for at least 12 months with or without relapses and confirmed EDSS progression defined as an increase in EDSS score of >=1 points (or >=0.5 points if baseline score was >=6) over at least 6-month duration	Cox proportional Hazards Model	Disease duration	Clinical	Single	RRMS	Untreated	1	0	18	0	0	1	1	0	131					0.608				1.01																													31011930		TRUE
Severity	Conversion	SPMS Conversion	Dichotomized as initial RR disease course followed by progression for at least 12 months with or without relapses and confirmed EDSS progression defined as an increase in EDSS score of >=1 points (or >=0.5 points if baseline score was >=6) over at least 6-month duration	Cox proportional Hazards Model	Number of relapses during 1 year prior to the start of IFN-beta therapy	Clinical	Single	RRMS	Untreated	1	0	18	0	0	1	1	0	131					0.144				0.74																													31011930		TRUE
Severity	Conversion	SPMS Conversion	Dichotomized as initial RR disease course followed by progression for at least 12 months with or without relapses and confirmed EDSS progression defined as an increase in EDSS score of >=1 points (or >=0.5 points if baseline score was >=6) over at least 6-month duration	Cox proportional Hazards Model	Baseline EDSS score (≤ 3.0 vs. ≥ 3.5)	Clinical	Single	RRMS	Untreated	1	0	18	0	0	1	1	0	131					0.001				3.91																													31011930		TRUE
Severity	Conversion	SPMS Conversion	Dichotomized as initial RR disease course followed by progression for at least 12 months with or without relapses and confirmed EDSS progression defined as an increase in EDSS score of >=1 points (or >=0.5 points if baseline score was >=6) over at least 6-month duration	Cox proportional Hazards Model	Annualized relapse rate (from baseline to year 2)	Clinical	Single	RRMS	Untreated	1	0	18	0	0	1	1	0	131					0.805				1.05																													31011930		TRUE
Severity	Conversion	SPMS Conversion	Dichotomized as initial RR disease course followed by progression for at least 12 months with or without relapses and confirmed EDSS progression defined as an increase in EDSS score of >=1 points (or >=0.5 points if baseline score was >=6) over at least 6-month duration	Cox proportional Hazards Model	EDSS worsening (increase in EDSS from baseline to year 2)	Clinical	Single	RRMS	Untreated	1	0	18	0	0	1	1	0	131					<0.001				3.66																													31011930		TRUE
Severity	Conversion	SPMS Conversion	Dichotomized as initial RR disease course followed by progression for at least 12 months with or without relapses and confirmed EDSS progression defined as an increase in EDSS score of >=1 points (or >=0.5 points if baseline score was >=6) over at least 6-month duration	Cox proportional Hazards Model	NEDA (no evidence of clinical disease activity from baseline to year 2)	Clinical	Single	RRMS	Untreated	1	0	18	0	0	1	1	0	131					0.044				2.27																													31011930		TRUE
Patient Reported Outcome (PRO)	Other	MS Quality of Life (MSQOL-54)	Continuous measure of physical composite score on scale 1-100	Stepwise Linear Regression	Presence of pain, EDSS, Sphincteric disorders, employment status, disease type, patient age	Clinical	Multiple	RRMS, SPMS, PPMS		0	0	10	0	0	0	1	0	100			0.827																																			25669339		TRUE
Patient Reported Outcome (PRO)	Other	MS Quality of Life (MSQOL-54)	Continuous measure of mental composite score on scale 1-100	Stepwise Linear Regression	Presence of pain, disease type, employment status, EDSS	Clinical	Multiple	RRMS, SPMS, PPMS		0	0	10	0	0	0	1	0	100			0.598																																			25669339		TRUE
Other	Oxygen	Peak Oxygen Consumption (VO2)	Continuous, measured on incremental exercise test on electronically braked computer-controlled cycle ergometer	Linear Regression	Peak work rate, body weight, age	Clinical	Multiple	RRMS		0	0	9	0	1	0	1	1	48			0.89																																			22225573	sample sizes of 48 represent whole cohort	TRUE
Other	Oxygen	Peak Oxygen Consumption (VO2)	Continuous, measured on incremental exercise test on electronically braked computer-controlled cycle ergometer	Linear Regression	Peak work rate, body weight, age	Clinical	Multiple	RRMS		0	0	9	0	1	0	1	1	32			0.89																																			22225573	sample sizes of 32 represent RRMS	TRUE
Other	Oxygen	Peak Oxygen Consumption (VO2)	Continuous, measured on incremental exercise test on electronically braked computer-controlled cycle ergometer	Linear Regression	Peak work rate, body weight, age	Clinical	Multiple	RRMS		0	0	9	0	1	0	1	1	16			0.85																																			22225573	sample sizes of 16 represent healthy	TRUE
Other	Oxygen	Peak Oxygen Consumption (VO2)	Continuous, difference in measured and predicted VO2 measured on incremental exercise test on electronically braked computer-controlled cycle ergometer	Correlation	EDSS	Clinical	Single	RRMS		0	0	9	0	1	0	1	1	32	0.11				0.6																																	22225573		TRUE
Other	Oxygen	Peak Oxygen Consumption (VO2)	Continuous, measured on incremental exercise test on electronically braked computer-controlled cycle ergometer	Correlation	Age	Clinical	Single	RRMS		0	0	9	0	1	0	1	1	48	0.19				0.19																																	22225573		TRUE
Other	Oxygen	Peak Oxygen Consumption (VO2)	Continuous, measured on incremental exercise test on electronically braked computer-controlled cycle ergometer	Correlation	Age	Clinical	Single	RRMS		0	0	9	0	1	0	1	1	32	0.13				0.48																																	22225573		TRUE
Other	Oxygen	Peak Oxygen Consumption (VO2)	Continuous, measured on incremental exercise test on electronically braked computer-controlled cycle ergometer	Correlation	Age	Clinical	Single	RRMS		0	0	9	0	1	0	1	1	16	0.32				0.22																																	22225573		TRUE
Other	Other	Driving Function	Dichotomized as "pass" or "fail" based on score of >=45 out of maximum 50 points with no major concerns [Road Test Performance]	Linear Regression	Stroke Driver Screening Assessment (SDSA) tests: Dot Cancellation (DC) time, DC error, DC false positive, Square Matrix Direction (SMD), Square Matrix Compass (SMC), and Road Sign Recognition (RSR)	Clinical	Multiple	RRMS		1	0	12	0	0	0	1	0	44										0.82																												24453736		TRUE
Other	Other	Driving Function	Dichotomized as "pass" or "fail" based on being categorized as 1 and 2 (i.e. low risk for accidents) vs categories 3, 4, and 5 (i.e. high risk) [Useful Field of View (UFOV)]	Linear Regression	Stroke Driver Screening Assessment (SDSA) tests: Dot Cancellation (DC) time, DC error, DC false positive, Square Matrix Direction (SMD), Square Matrix Compass (SMC), and Road Sign Recognition (RSR)	Clinical	Multiple	RRMS		1	0	12	0	0	0	1	0	44										0.89																												24453736		TRUE
Other	Other	Driving Function	Dichotomized as "pass" or "fail" based on score of >=45 out of maximum 50 points with no major concerns [Road Test Performance]	Linear Regression	Stroke Driver Screening Assessment (SDSA) tests: Dot Cancellation (DC) false positive, Square Matrix Direction (SMD), Square Matrix Compass (SMC), and Road Sign Recognition (RSR)	Clinical	Multiple	RRMS		1	0	12	0	0	0	1	0	44										0.86																												24453736		TRUE
Other	Other	Driving Function	Dichotomized as "pass" or "fail" based on being categorized as 1 and 2 (i.e. low risk for accidents) vs categories 3, 4, and 5 (i.e. high risk) [Useful Field of View (UFOV)]	Linear Regression	Stroke Driver Screening Assessment (SDSA) tests: Dot Cancellation (DC) false positive, Square Matrix Direction (SMD), Square Matrix Compass (SMC), and Road Sign Recognition (RSR)	Clinical	Multiple	RRMS		1	0	12	0	0	0	1	0	44										0.84																												24453736		TRUE
Other	Other	Driving Function	Dichotomized as "pass" or "fail" based on score of >=45 out of maximum 50 points with no major concerns [Road Test Performance]	Linear Regression	DC false positive	Clinical		RRMS		1	0	12	0	0	0	1	0	44	-0.34				0.03																																	24453736		TRUE
Other	Other	Driving Function	Dichotomized as "pass" or "fail" based on score of >=45 out of maximum 50 points with no major concerns [Road Test Performance]	Linear Regression	SMD	Clinical		RRMS		1	0	12	0	0	0	1	0	44	0.38				0.01																																	24453736		TRUE
Other	Other	Driving Function	Dichotomized as "pass" or "fail" based on score of >=45 out of maximum 50 points with no major concerns [Road Test Performance]	Linear Regression	SMC	Clinical		RRMS		1	0	12	0	0	0	1	0	44	0.57				<0.0001																																	24453736		TRUE
Other	Other	Driving Function	Dichotomized as "pass" or "fail" based on score of >=45 out of maximum 50 points with no major concerns [Road Test Performance]	Linear Regression	RSR	Clinical		RRMS		1	0	12	0	0	0	1	0	44	0.47				0.0012																																	24453736		TRUE
Patient Reported Outcome (PRO)	Other	EuroQol 5-dimension (EQ-5D)	Continuous generic instrument measuring health related quality of life in five health dimensions with three severity levels	Ordinary Least Squares Regression	MSIS-29	Clinical		RRMS, SPMS, PPMS, PRMS		0	0	29	0	0	0	1	0																									767						0.0324								30288416	This study validated a model developed in a previous study	TRUE
Disability	Other	Daily Improvement in Watzmann Severity Scale (WSS)	Continuous average daily change of WSS, which is an estimation of EDSS, comprising grip strength, finger tapping frequency, postural sway, and smoothness of gait	Multiple Linear Regression	Number of steps over a full week (actigraphy), rest and sleep behavior by average duration of nocturnal rest (absence of activity during nighttme) in hours, MS type (RRMS vs PMS), EDSS, upper-limb performance measured by sum of performance in visuomotor pursuit task with increasing spatio-temporal demands over course of 20 seconds	Clinical	Multiple	RRMS, SPMS, PPMS		0	1	20	0	0	0	1	0	28			0.48		<0.01																																	34069939		TRUE
Relapse-related	Other	Presence of Relapse	Dichotomized between patients relapsing in 2 years and patients not	LASSO	Dimethyl Fumarate vs placebo	Clinical		RRMS		0	0	6	1	0	0	1	0	2000								0.52																														34048066		TRUE
Relapse-related	Other	Presence of Relapse	Dichotomized between patients relapsing in 2 years and patients not	LASSO	Glatiramer Acetate vs placebo	Clinical		RRMS		0	0	6	1	0	0	1	0	2000								0.57																														34048066		TRUE
Relapse-related	Other	Presence of Relapse	Dichotomized between patients relapsing in 2 years and patients not	LASSO	Natalizumab vs placebo	Clinical		RRMS		0	0	6	1	0	0	1	0	2000								0.29																														34048066		TRUE
Treatment-related	Other	Treatment Persistence	Dichotomized by "persistence" and "non-persistence" to IFNbeta-1b therapy, defined as prematurely discontinuing the therapy within the observation period of 2 years	Student's t-test	Age (years)—mean (SD)	Clinical		RRMS	IFNbeta	0	0	13	0	0	0	1	0	395					0.621																																	27796033		TRUE
Treatment-related	Other	Treatment Persistence	Dichotomized by "persistence" and "non-persistence" to IFNbeta-1b therapy, defined as prematurely discontinuing the therapy within the observation period of 2 years	Student's t-test	Body weight (kg)—mean (SD)	Clinical		RRMS	IFNbeta	0	0	13	0	0	0	1	0	395					0.8505																																	27796033		TRUE
Treatment-related	Other	Treatment Persistence	Dichotomized by "persistence" and "non-persistence" to IFNbeta-1b therapy, defined as prematurely discontinuing the therapy within the observation period of 2 years	Fisher's exact test	Gender	Clinical		RRMS	IFNbeta	0	0	13	0	0	0	1	0	395					0.0637																																	27796033		TRUE
Treatment-related	Other	Treatment Persistence	Dichotomized by "persistence" and "non-persistence" to IFNbeta-1b therapy, defined as prematurely discontinuing the therapy within the observation period of 2 years	Student's t-test	Time since diagnosis (years)—mean (SD)	Clinical		RRMS	IFNbeta	0	0	13	0	0	0	1	0	395					0.5236																																	27796033		TRUE
Treatment-related	Other	Treatment Persistence	Dichotomized by "persistence" and "non-persistence" to IFNbeta-1b therapy, defined as prematurely discontinuing the therapy within the observation period of 2 years	Student's t-test	Relapse rate prev. 2 years—mean (SD)	Clinical		RRMS	IFNbeta	0	0	13	0	0	0	1	0	395					0.8784																																	27796033		TRUE
Treatment-related	Other	Treatment Persistence	Dichotomized by "persistence" and "non-persistence" to IFNbeta-1b therapy, defined as prematurely discontinuing the therapy within the observation period of 2 years	Student's t-test	EDSS—mean (SD)	Clinical		RRMS	IFNbeta	0	0	13	0	0	0	1	0	395					0.7234																																	27796033		TRUE
Treatment-related	Other	Treatment Persistence	Dichotomized by "persistence" and "non-persistence" to IFNbeta-1b therapy, defined as prematurely discontinuing the therapy within the observation period of 2 years	Fisher's exact test	Living status: With Partner	Clinical		RRMS	IFNbeta	0	0	13	0	0	0	1	0	395					0.7955																																	27796033		TRUE
Treatment-related	Other	Treatment Persistence	Dichotomized by "persistence" and "non-persistence" to IFNbeta-1b therapy, defined as prematurely discontinuing the therapy within the observation period of 2 years	Chi-squared test	Education: Elementary school—n (%)	Clinical		RRMS	IFNbeta	0	0	13	0	0	0	1	0	395					0.6339																																	27796033		TRUE
Treatment-related	Other	Treatment Persistence	Dichotomized by "persistence" and "non-persistence" to IFNbeta-1b therapy, defined as prematurely discontinuing the therapy within the observation period of 2 years	Student's t-test	FAMS total score—mean (SD)	Clinical		RRMS	IFNbeta	0	0	13	0	0	0	1	0	395					0.0078																																	27796033		TRUE
Treatment-related	Other	Treatment Persistence	Dichotomized by "persistence" and "non-persistence" to IFNbeta-1b therapy, defined as prematurely discontinuing the therapy within the observation period of 2 years	Student's t-test	EQ-5D weighted index—mean (SD)	Clinical		RRMS	IFNbeta	0	0	13	0	0	0	1	0	395					0.0542																																	27796033		TRUE
Treatment-related	Other	Treatment Persistence	Dichotomized by "persistence" and "non-persistence" to IFNbeta-1b therapy, defined as prematurely discontinuing the therapy within the observation period of 2 years	Student's t-test	EQ-5D VAS—mean (SD)	Clinical		RRMS	IFNbeta	0	0	13	0	0	0	1	0	395					0.0552																																	27796033		TRUE
Treatment-related	Other	Treatment Persistence	Dichotomized by "persistence" and "non-persistence" to IFNbeta-1b therapy, defined as prematurely discontinuing the therapy within the observation period of 2 years	Student's t-test	CES-D total score—mean (SD)	Clinical		RRMS	IFNbeta	0	0	13	0	0	0	1	0	395					0.0107																																	27796033		TRUE
Treatment-related	Other	Treatment Persistence	Dichotomized by "persistence" and "non-persistence" to IFNbeta-1b therapy, defined as prematurely discontinuing the therapy within the observation period of 2 years	Student's t-test	Fatigue total score—mean (SD)	Clinical		RRMS	IFNbeta	0	0	13	0	0	0	1	0	395					0.0003																																	27796033		TRUE
Patient Reported Outcome (PRO)	Other	Beck Depression Inventory (BDI)	Continuous self-report scale with 21 items scored 0-3, summing to an overall range 0-63	Linear Regression	Age	Clinical		RRMS		0	0	22	0	0	0	1	0	26			0.002		0.81																																	33656111		TRUE
Patient Reported Outcome (PRO)	Other	Beck Depression Inventory (BDI)	Continuous self-report scale with 21 items scored 0-3, summing to an overall range 0-64	Linear Regression	Disease duration	Clinical		RRMS		0	0	22	0	0	0	1	0	26			0.007		0.69																																	33656111		TRUE
Patient Reported Outcome (PRO)	Other	Beck Depression Inventory (BDI)	Continuous self-report scale with 21 items scored 0-3, summing to an overall range 0-65	Linear Regression	EDSS	Clinical		RRMS		0	0	22	0	0	0	1	0	26			0.11		0.1																																	33656111		TRUE
Patient Reported Outcome (PRO)	Other	Beck Depression Inventory (BDI)	Continuous self-report scale with 21 items scored 0-3, summing to an overall range 0-66	Linear Regression	9HPT	Clinical		RRMS		0	0	22	0	0	0	1	0	26			0.08		0.2																																	33656111		TRUE
Patient Reported Outcome (PRO)	Other	Beck Depression Inventory (BDI)	Continuous self-report scale with 21 items scored 0-3, summing to an overall range 0-67	Linear Regression	Peak Torque Knee Extensor	Clinical		RRMS		0	0	22	0	0	0	1	0	26			0.06		0.22																																	33656111		TRUE
Patient Reported Outcome (PRO)	Other	Beck Depression Inventory (BDI)	Continuous self-report scale with 21 items scored 0-3, summing to an overall range 0-68	Linear Regression	Peak Torque Knee Flexor	Clinical		RRMS		0	0	22	0	0	0	1	0	26			0.11		0.1																																	33656111		TRUE
Patient Reported Outcome (PRO)	Other	Beck Depression Inventory (BDI)	Continuous self-report scale with 21 items scored 0-3, summing to an overall range 0-69	Linear Regression	Center of Pressure stable	Clinical		RRMS		0	0	22	0	0	0	1	0	26			0.03		0.38																																	33656111		TRUE
Patient Reported Outcome (PRO)	Other	Beck Depression Inventory (BDI)	Continuous self-report scale with 21 items scored 0-3, summing to an overall range 0-70	Linear Regression	Center of Pressure foam	Clinical		RRMS		0	0	22	0	0	0	1	0	26			0.21		0.02																																	33656111		TRUE
Patient Reported Outcome (PRO)	Other	Beck Depression Inventory (BDI)	Continuous self-report scale with 21 items scored 0-3, summing to an overall range 0-71	Linear Regression	TUG	Clinical		RRMS		0	0	22	0	0	0	1	0	26			0.16		0.06																																	33656111		TRUE
Patient Reported Outcome (PRO)	Other	Beck Depression Inventory (BDI)	Continuous self-report scale with 21 items scored 0-3, summing to an overall range 0-72	Linear Regression	6MWT	Clinical		RRMS		0	0	22	0	0	0	1	0	26			0.16		0.06																																	33656111		TRUE
Patient Reported Outcome (PRO)	Other	Beck Depression Inventory (BDI)	Continuous self-report scale with 21 items scored 0-3, summing to an overall range 0-73	Linear Regression	Rate of Perceived Exertion	Clinical		RRMS		0	0	22	0	0	0	1	0	26			0.11		0.14																																	33656111		TRUE
Patient Reported Outcome (PRO)	Other	Hospital Anxiety and Depression Scale-Depression (HADS-D)	Continuous rating of two components, anxiety (HADS-A) and depression (HADS-D), each consisting of 7 items with scores ranging 0-21	Linear Regression	Age	Clinical		RRMS		0	0	22	0	0	0	1	0	26			0.02		0.49																																	33656111		TRUE
Patient Reported Outcome (PRO)	Other	Hospital Anxiety and Depression Scale-Depression (HADS-D)	Continuous rating of two components, anxiety (HADS-A) and depression (HADS-D), each consisting of 7 items with scores ranging 0-22	Linear Regression	Disease duration	Clinical		RRMS		0	0	22	0	0	0	1	0	26			0.04		0.29																																	33656111		TRUE
Patient Reported Outcome (PRO)	Other	Hospital Anxiety and Depression Scale-Depression (HADS-D)	Continuous rating of two components, anxiety (HADS-A) and depression (HADS-D), each consisting of 7 items with scores ranging 0-23	Linear Regression	EDSS	Clinical		RRMS		0	0	22	0	0	0	1	0	26			0.02		0.47																																	33656111		TRUE
Patient Reported Outcome (PRO)	Other	Hospital Anxiety and Depression Scale-Depression (HADS-D)	Continuous rating of two components, anxiety (HADS-A) and depression (HADS-D), each consisting of 7 items with scores ranging 0-24	Linear Regression	9HPT	Clinical		RRMS		0	0	22	0	0	0	1	0	26			0.05		0.29																																	33656111		TRUE
Patient Reported Outcome (PRO)	Other	Hospital Anxiety and Depression Scale-Depression (HADS-D)	Continuous rating of two components, anxiety (HADS-A) and depression (HADS-D), each consisting of 7 items with scores ranging 0-25	Linear Regression	Peak Torque Knee Extensor	Clinical		RRMS		0	0	22	0	0	0	1	0	26			0.06		0.24																																	33656111		TRUE
Patient Reported Outcome (PRO)	Other	Hospital Anxiety and Depression Scale-Depression (HADS-D)	Continuous rating of two components, anxiety (HADS-A) and depression (HADS-D), each consisting of 7 items with scores ranging 0-26	Linear Regression	Peak Torque Knee Flexor	Clinical		RRMS		0	0	22	0	0	0	1	0	26			0.09		0.15																																	33656111		TRUE
Patient Reported Outcome (PRO)	Other	Hospital Anxiety and Depression Scale-Depression (HADS-D)	Continuous rating of two components, anxiety (HADS-A) and depression (HADS-D), each consisting of 7 items with scores ranging 0-27	Linear Regression	Center of Pressure stable	Clinical		RRMS		0	0	22	0	0	0	1	0	26			0.01		0.62																																	33656111		TRUE
Patient Reported Outcome (PRO)	Other	Hospital Anxiety and Depression Scale-Depression (HADS-D)	Continuous rating of two components, anxiety (HADS-A) and depression (HADS-D), each consisting of 7 items with scores ranging 0-28	Linear Regression	Center of Pressure foam	Clinical		RRMS		0	0	22	0	0	0	1	0	26			0.24		0.01																																	33656111		TRUE
Patient Reported Outcome (PRO)	Other	Hospital Anxiety and Depression Scale-Depression (HADS-D)	Continuous rating of two components, anxiety (HADS-A) and depression (HADS-D), each consisting of 7 items with scores ranging 0-29	Linear Regression	TUG	Clinical		RRMS		0	0	22	0	0	0	1	0	26			0.13		0.09																																	33656111		TRUE
Patient Reported Outcome (PRO)	Other	Hospital Anxiety and Depression Scale-Depression (HADS-D)	Continuous rating of two components, anxiety (HADS-A) and depression (HADS-D), each consisting of 7 items with scores ranging 0-30	Linear Regression	6MWT	Clinical		RRMS		0	0	22	0	0	0	1	0	26			0.13		0.1																																	33656111		TRUE
Patient Reported Outcome (PRO)	Other	Hospital Anxiety and Depression Scale-Depression (HADS-D)	Continuous rating of two components, anxiety (HADS-A) and depression (HADS-D), each consisting of 7 items with scores ranging 0-31	Linear Regression	Rate of Perceived Exertion	Clinical		RRMS		0	0	22	0	0	0	1	0	26			0.05		0.32																																	33656111		TRUE
Disability	Vision-based	RNFL loss	Continuous measure of RNFL loss from OCT at 6 months	Correlation	RNFL thinning at 1 month based on having less than 5th percentile RNFL thickness of control eyes for average or each quadrant RNFL values	Clinical	Single	MS, Optic Neuritis		0	0	10	0	0	0	1	0	24	0.58				0.006																																	23698127		TRUE
Disability	Vision-based	RNFL loss	Continuous measure of RNFL loss from scanning laser polarimetry (SLP) at 6 months	Correlation	RNFL thinning at 1 month based on having less than 5th percentile RNFL thickness of control eyes for average or each quadrant RNFL values	Clinical	Single	MS, Optic Neuritis		0	0	10	0	0	0	1	0	24	0.59				0.002																																	23698127		TRUE
Disability	Vision-based	Mean Deviation (MD)	Continuous measure of visual field in decibels at 6 months	Correlation	Average RNFL thinning amount at 1 month by OCT	Clinical	Single	MS, Optic Neuritis		0	0	10	0	0	0	1	0	24	0.4				0.08																																	23698127		TRUE
Disability	Vision-based	Mean Deviation (MD)	Continuous measure of visual field in decibels at 6 months	Correlation	Average RNFL thinning amount at 6 months by OCT	Clinical	Single	MS, Optic Neuritis		0	0	10	0	0	0	1	0	24	0.48				0.03																																	23698127		TRUE
Disability	Vision-based	Mean Deviation (MD)	Continuous measure of visual field in decibels at 6 months	Correlation	Average RNFL thinning amount at 6 months by SLP	Clinical	Single	MS, Optic Neuritis		0	0	10	0	0	0	1	0	24	0.56				0.003																																	23698127		TRUE
Disability	Vision-based	Visual Acuity	Continuous measure assigned a score ranging from 2-4	Correlation	Average RNFL thinning amount at 6 months by SLP	Clinical	Single	MS, Optic Neuritis		0	0	10	0	0	0	1	0	24	-0.64				0.001																																	23698127		TRUE
Relapse-related	Other	Time since last Relapse	Continuous, time since last relapse	Correlation	Treatment Duration	Clinical	Single	RRMS	Glatiramer Acetate	0	0	10	0	0	0	0	0	34		0.53	0.335		0.0016																																	26387426		TRUE
Relapse-related	Other	Time since last Relapse	Continuous, time since last relapse among ELISPOT non-responders, who had spot counts >4.5 based on this enzyme-linked immunospot technique (ELISPOT)	Correlation	Treatment Duration	Clinical	Single	RRMS	Glatiramer Acetate	0	0	10	0	0	0	0	0	22		0.66	0.604		0.0009																																	26387426		TRUE
Relapse-related	Other	Time since last Relapse	Continuous, time since last relapse among ELISPOT responders, who had spot counts <=4.5 based on this enzyme-linked immunospot technique (ELISPOT)	Correlation	Treatment Duration	Clinical	Single	RRMS	Glatiramer Acetate	0	0	10	0	0	0	0	0	12		0.28	0.02		0.346																																	26387426		TRUE
Relapse-related	Other	Time since last Relapse	Continuous, time since last relapse	Correlation	Treatment Duration	Clinical	Single	RRMS	IFNbeta	0	0	10	0	0	0	0	0	23		0.62	0.695		0.0015																																	26387426		TRUE
Relapse-related	Other	Time since last Relapse	Continuous, time since last relapse among ELISPOT responders, who had spot counts >4.5 based on this enzyme-linked immunospot technique (ELISPOT)	Correlation	Treatment Duration	Clinical	Single	RRMS	IFNbeta	0	0	10	0	0	0	0	0	10		0.01	0.086		0.973																																	26387426		TRUE
Relapse-related	Other	Time since last Relapse	Continuous, time since last relapse among ELISPOT non-responders, who had spot counts <=4.5 based on this enzyme-linked immunospot technique (ELISPOT)	Correlation	Treatment Duration	Clinical	Single	RRMS	IFNbeta	0	0	10	0	0	0	0	0	13		0.93	0.946		0.0001																																	26387426		TRUE
Relapse-related	Other	Time since last Relapse	Continuous, time since last relapse in cohort with mild course (EDSS <3)	Correlation	Treatment Duration	Clinical	Single	RRMS	Glatiramer Acetate	0	0	10	0	0	0	0	0	16		0.79	0.827		0.0002																																	26387426		TRUE
Relapse-related	Other	Time since last Relapse	Continuous, time since last relapse in cohort with severe course (EDSS >3)	Correlation	Treatment Duration	Clinical	Single	RRMS	Glatiramer Acetate	0	0	10	0	0	0	0	0	6		0.37	0.469		0.497																																	26387426		TRUE
Severity	EDSS Change	EDSS Worsening	Dichotomized into "good" and "poor" outcome, where patients with "good" outcome had not deteriorated in their neurological disability and had not experienced any relapse during the 24 months of follow-up, whereas the "poor" outcome comprised patients who deteriorated in their neurological ability (i.e. EDSS increase >=0.5) within 24 months of follow-up, either with or without relapses	SVM	34 predictive genes	Genes		RRMS		0	0	34	0	0	0	1	0														19											9										0.89				17488294	Used 19 of 26 patients from training set with only good or poor outcomes (excluded intermediate outcome without explanation) and did not report classification accuracy for the training set; numbers of patients with each outcome in validation cohort were not specified (classification rate is possibly skewed)	TRUE
Severity	EDSS Change	EDSS Worsening	Dichotomized into "good" and "poor" outcome, where patients with "good" outcome had not deteriorated in their neurological disability and had not experienced any relapse during the 24 months of follow-up, whereas the "poor" outcome comprised patients who deteriorated in their neurological ability (i.e. EDSS increase >=0.5) within 24 months of follow-up, either with or without relapses	SVM	34 predictive genes	Genes		RRMS		0	0	34	0	0	0	1	0														19											18					<0.00001					0.889				17488294	The validation cohort was split into 9 and 18, and the same model was tested on both	TRUE
Severity	EDSS Change	Time to Reach EDSS	Continuous measure of time to reach DSS 6	Survival Analysis	2 demographic variables, 5 onset factors, 7 clinical variables	Clinical	Multiple	RRMS		0	0	28	0	0	0	1	0	308																																						7836963	No relevent measures were reported (risk ratios were reported, but not assessment of model performance was reported)	TRUE
Severity	Conversion	SPMS Conversion	Continuous measure of time to reach progressive disease	Survival Analysis	2 demographic variables, 5 onset factors, 7 clinical variables	Clinical	Multiple	RRMS		0	0	28	0	0	0	1	0	308																																						7836963		TRUE
Other	Other	Pain Interference	Continuous rating of how much pain intefered with normal work including work outside the home and housework on scale 1-6, taken from Bodily Pain Scale of VR-36	Correlation	Age	Clinical	Single	MS		0	0	15	0	0	0	1	0	2758	0.05				<0.01																																	19345781	Sample size ranges from 2708 to 2809 but isn't specified for each correlation… just used the average since variation isn't too great	TRUE
Patient Reported Outcome (PRO)	Other	36-Item Short Form Health Survey (SF-36)	Continuous measure of physical health taken from the 10-item PFS of the VR-36, adapted from SF-36	Correlation	Age	Clinical	Single	MS		0	0	15	0	0	0	1	0	2758	-0.24				<0.001																																	19345781	samples consists of veterans	TRUE
Patient Reported Outcome (PRO)	Other	36-Item Short Form Health Survey (SF-36)	Continuous measure of mental health taken from the 5-item MHS of the VR-36, adapted from SF-36	Correlation	Age	Clinical	Single	MS		0	0	15	0	0	0	1	0	2758	0.07				<0.01																																	19345781		TRUE
Patient Reported Outcome (PRO)	Pain	Pain Interference	Continuous rating of how much pain intefered with normal work including work outside the home and housework on scale 1-6, taken from Bodily Pain Scale of VR-36	Correlation	Pain Intensity	Clinical	Single	MS		0	0	15	0	0	0	1	0	2758	0.79				<0.001																																	19345781		TRUE
Patient Reported Outcome (PRO)	Pain	Pain Intensity	Continuous rating of how much bodily pain was experienced during the past 4 weeks ranging from 1-6, based on the Bodily Pain Scale of VR-36	Correlation	PFS of VR-36 (physical health measure)	Clinical	Single	MS		0	0	15	0	0	0	1	0	2758	-0.23				<0.001																																	19345781		TRUE
Patient Reported Outcome (PRO)	Pain	Pain Interference	Continuous rating of how much pain intefered with normal work including work outside the home and housework on scale 1-6, taken from Bodily Pain Scale of VR-36	Correlation	PFS of VR-36 (physical health measure)	Clinical	Single	MS		0	0	15	0	0	0	1	0	2758	-0.25				<0.001																																	19345781		TRUE
Patient Reported Outcome (PRO)	Pain	Pain Intensity	Continuous rating of how much bodily pain was experienced during the past 4 weeks ranging from 1-6, based on the Bodily Pain Scale of VR-36	Correlation	MHS of VR-36 (mental health measure)	Clinical	Single	MS		0	0	15	0	0	0	1	0	2758	-0.38				<0.001																																	19345781		TRUE
Patient Reported Outcome (PRO)	Pain	Pain Interference	Continuous rating of how much pain intefered with normal work including work outside the home and housework on scale 1-6, taken from Bodily Pain Scale of VR-36	Correlation	MHS of VR-36 (mental health measure)	Clinical	Single	MS		0	0	15	0	0	0	1	0	2758	-0.42				<0.001																																	19345781		TRUE
Patient Reported Outcome (PRO)	Pain	Pain Interference	Continuous rating of how much pain intefered with normal work including work outside the home and housework on scale 1-6, taken from Bodily Pain Scale of VR-36	Hierarchical Regression Analysis	Age, Pain Intensity, PFS, MHS	Clinical	Multiple	MS		0	0	15	0	0	0	1	0	2450			0.65																																			19345781		TRUE
Patient Reported Outcome (PRO)	Other	Social Function	Continuous measure of social activity through survey	Stepwise Linear Regression	Mood control, self-efficacy for mood control,	Clinical	Multiple	MS		0	0	50	1	0	0	1	0	71			0.53																																			9232735		TRUE
Patient Reported Outcome (PRO)	Other	Patient Self-Assessment	Continuous percentage of levels checked by subject on self-reported assessment of performance in self control at 2 months [Mood Control]	Correlation	Mood control, pre-test	Clinical	Single	MS		0	0	50	1	0	0	1	0	71	0.7				<0.001																																	9232735		TRUE
Patient Reported Outcome (PRO)	Other	Patient Self-Assessment	Continuous percentage of levels checked by subject on self-reported assessment of performance in self control at 2 months [Mood Control]	Correlation	Self-efficacy for mood control, pre-test	Clinical	Single	MS		0	0	50	1	0	0	1	0	71	0.67				<0.001																																	9232735		TRUE
Patient Reported Outcome (PRO)	Other	Patient Self-Assessment	Continuous percentage of levels checked by subject on self-reported assessment of performance in self control at 2 months [Mood Control]	Correlation	BDI, pre-test	Clinical	Single	MS		0	0	50	1	0	0	1	0	71	-0.48				<0.001																																	9232735		TRUE
Patient Reported Outcome (PRO)	Other	Patient Self-Assessment	Continuous percentage of levels checked by subject on self-reported assessment of performance in self control at 2 months [Mood Control]	Correlation	Social activity, pre-test	Clinical	Single	MS		0	0	50	1	0	0	1	0	71	0.42				<0.001																																	9232735		TRUE
Patient Reported Outcome (PRO)	Other	Patient Self-Assessment	Continuous percentage of levels checked by subject on self-reported assessment of performance in self control at 2 months [Mood Control]	Correlation	Self-efficacy for social activity, pre-test	Clinical	Single	MS		0	0	50	1	0	0	1	0	71	0.35				<0.001																																	9232735		TRUE
Patient Reported Outcome (PRO)	Other	Patient Self-Assessment	Continuous percentage of levels checked by subject on self-reported assessment of performance in self control at 2 months [Mood Control]	Correlation	Self-esteem, pre-test	Clinical	Single	MS		0	0	50	1	0	0	1	0	71	0.41				<0.001																																	9232735		TRUE
Patient Reported Outcome (PRO)	Other	Patient Self-Assessment	Continuous percentage of levels checked by subject on self-reported assessment of performance in self control at 2 months [Mood Control]	Correlation	Sickness Impact Profile-Physical Disability, pre-test	Clinical	Single	MS		0	0	50	1	0	0	1	0	71	-0.12				n.s.																																	9232735		TRUE
Patient Reported Outcome (PRO)	Other	Patient Self-Assessment	Continuous percentage of levels checked by subject on self-reported assessment of performance in self control at 2 months [Mood Control]	Correlation	Symptom duration	Clinical	Single	MS		0	0	50	1	0	0	1	0	71	0.21				<0.05																																	9232735		TRUE
Patient Reported Outcome (PRO)	Other	Patient Self-Assessment	Continuous percentage of levels checked by subject on self-reported assessment of performance in self control at 2 months [Mood Control]	Correlation	Time since disagnosis	Clinical	Single	MS		0	0	50	1	0	0	1	0	71	0.29				<0.05																																	9232735		TRUE
Patient Reported Outcome (PRO)	Other	Patient Self-Assessment	Continuous percentage of levels checked by subject on self-reported assessment of performance in self control at 2 months [Mood Control]	Correlation	Age	Clinical	Single	MS		0	0	50	1	0	0	1	0	71	0.31				<0.01																																	9232735		TRUE
Patient Reported Outcome (PRO)	Other	Beck Depression Inventory (BDI)	Continuous reliable and valid measure of degree of depressive mood at 2 months	Correlation	Mood control, pre-test	Clinical	Single	MS		0	0	50	1	0	0	1	0	71	-0.49				<0.001																																	9232735		TRUE
Patient Reported Outcome (PRO)	Other	Beck Depression Inventory (BDI)	Continuous reliable and valid measure of degree of depressive mood at 2 months	Correlation	Self-efficacy for mood control, pre-test	Clinical	Single	MS		0	0	50	1	0	0	1	0	71	-0.58				<0.001																																	9232735		TRUE
Patient Reported Outcome (PRO)	Other	Beck Depression Inventory (BDI)	Continuous reliable and valid measure of degree of depressive mood at 2 months	Correlation	BDI, pre-test	Clinical	Single	MS		0	0	50	1	0	0	1	0	71	0.86				<0.001																																	9232735		TRUE
Patient Reported Outcome (PRO)	Other	Beck Depression Inventory (BDI)	Continuous reliable and valid measure of degree of depressive mood at 2 months	Correlation	Social activity, pre-test	Clinical	Single	MS		0	0	50	1	0	0	1	0	71	-0.37				<0.001																																	9232735		TRUE
Patient Reported Outcome (PRO)	Other	Beck Depression Inventory (BDI)	Continuous reliable and valid measure of degree of depressive mood at 2 months	Correlation	Self-efficacy for social activity, pre-test	Clinical	Single	MS		0	0	50	1	0	0	1	0	71	-0.51				<0.001																																	9232735		TRUE
Patient Reported Outcome (PRO)	Other	Beck Depression Inventory (BDI)	Continuous reliable and valid measure of degree of depressive mood at 2 months	Correlation	Self-esteem, pre-test	Clinical	Single	MS		0	0	50	1	0	0	1	0	71	-0.56				<0.001																																	9232735		TRUE
Patient Reported Outcome (PRO)	Other	Beck Depression Inventory (BDI)	Continuous reliable and valid measure of degree of depressive mood at 2 months	Correlation	Sickness Impact Profile-Physical Disability, pre-test	Clinical	Single	MS		0	0	50	1	0	0	1	0	71	0.36				<0.001																																	9232735		TRUE
Patient Reported Outcome (PRO)	Other	Beck Depression Inventory (BDI)	Continuous reliable and valid measure of degree of depressive mood at 2 months	Correlation	Symptom duration	Clinical	Single	MS		0	0	50	1	0	0	1	0	71	-0.11				n.s.																																	9232735		TRUE
Patient Reported Outcome (PRO)	Other	Beck Depression Inventory (BDI)	Continuous reliable and valid measure of degree of depressive mood at 2 months	Correlation	Time since disagnosis	Clinical	Single	MS		0	0	50	1	0	0	1	0	71	-0.09				n.s.																																	9232735		TRUE
Patient Reported Outcome (PRO)	Other	Beck Depression Inventory (BDI)	Continuous reliable and valid measure of degree of depressive mood at 2 months	Correlation	Age	Clinical	Single	MS		0	0	50	1	0	0	1	0	71	-0.03				n.s.																																	9232735		TRUE
Patient Reported Outcome (PRO)	Other	Social Function	Continuous measure of social activity through survey at 2 months	Correlation	Mood control, pre-test	Clinical	Single	MS		0	0	50	1	0	0	1	0	71	0.25				<0.05																																	9232735		TRUE
Patient Reported Outcome (PRO)	Other	Social Function	Continuous measure of social activity through survey at 2 months	Correlation	Self-efficacy for mood control, pre-test	Clinical	Single	MS		0	0	50	1	0	0	1	0	71	0.38				<0.001																																	9232735		TRUE
Patient Reported Outcome (PRO)	Other	Social Function	Continuous measure of social activity through survey at 2 months	Correlation	BDI, pre-test	Clinical	Single	MS		0	0	50	1	0	0	1	0	71	-0.39				<0.001																																	9232735		TRUE
Patient Reported Outcome (PRO)	Other	Social Function	Continuous measure of social activity through survey at 2 months	Correlation	Social activity, pre-test	Clinical	Single	MS		0	0	50	1	0	0	1	0	71	0.75				<0.001																																	9232735		TRUE
Patient Reported Outcome (PRO)	Other	Social Function	Continuous measure of social activity through survey at 2 months	Correlation	Self-efficacy for social activity, pre-test	Clinical	Single	MS		0	0	50	1	0	0	1	0	71	0.66				<0.001																																	9232735		TRUE
Patient Reported Outcome (PRO)	Other	Social Function	Continuous measure of social activity through survey at 2 months	Correlation	Self-esteem, pre-test	Clinical	Single	MS		0	0	50	1	0	0	1	0	71	0.38				<0.001																																	9232735		TRUE
Patient Reported Outcome (PRO)	Other	Social Function	Continuous measure of social activity through survey at 2 months	Correlation	Sickness Impact Profile-Physical Disability, pre-test	Clinical	Single	MS		0	0	50	1	0	0	1	0	71	-0.38				<0.001																																	9232735		TRUE
Patient Reported Outcome (PRO)	Other	Social Function	Continuous measure of social activity through survey at 2 months	Correlation	Symptom duration	Clinical	Single	MS		0	0	50	1	0	0	1	0	71	-0.06				n.s.																																	9232735		TRUE
Patient Reported Outcome (PRO)	Other	Social Function	Continuous measure of social activity through survey at 2 months	Correlation	Time since disagnosis	Clinical	Single	MS		0	0	50	1	0	0	1	0	71	-0.22				<0.05																																	9232735		TRUE
Patient Reported Outcome (PRO)	Other	Social Function	Continuous measure of social activity through survey at 2 months	Correlation	Age	Clinical	Single	MS		0	0	50	1	0	0	1	0	71	-0.09				n.s.																																	9232735		TRUE
Patient Reported Outcome (PRO)	Other	Coopersmith Self-Esteem Inventory	Continuous measure of self-esteem at 2 months [Coopersmith Self-Esteem Inventory]	Correlation	Mood control, pre-test	Clinical	Single	MS		0	0	50	1	0	0	1	0	71	0.27				<0.05																																	9232735		TRUE
Patient Reported Outcome (PRO)	Other	Coopersmith Self-Esteem Inventory	Continuous measure of self-esteem at 2 months [Coopersmith Self-Esteem Inventory]	Correlation	Self-efficacy for mood control, pre-test	Clinical	Single	MS		0	0	50	1	0	0	1	0	71	0.34				<0.01																																	9232735		TRUE
Patient Reported Outcome (PRO)	Other	Coopersmith Self-Esteem Inventory	Continuous measure of self-esteem at 2 months [Coopersmith Self-Esteem Inventory]	Correlation	BDI, pre-test	Clinical	Single	MS		0	0	50	1	0	0	1	0	71	-0.52				<0.001																																	9232735		TRUE
Patient Reported Outcome (PRO)	Other	Coopersmith Self-Esteem Inventory	Continuous measure of self-esteem at 2 months [Coopersmith Self-Esteem Inventory]	Correlation	Social activity, pre-test	Clinical	Single	MS		0	0	50	1	0	0	1	0	71	0.44				<0.001																																	9232735		TRUE
Patient Reported Outcome (PRO)	Other	Coopersmith Self-Esteem Inventory	Continuous measure of self-esteem at 2 months [Coopersmith Self-Esteem Inventory]	Correlation	Self-efficacy for social activity, pre-test	Clinical	Single	MS		0	0	50	1	0	0	1	0	71	0.5				<0.001																																	9232735		TRUE
Patient Reported Outcome (PRO)	Other	Coopersmith Self-Esteem Inventory	Continuous measure of self-esteem at 2 months [Coopersmith Self-Esteem Inventory]	Correlation	Self-esteem, pre-test	Clinical	Single	MS		0	0	50	1	0	0	1	0	71	0.79				<0.001																																	9232735		TRUE
Patient Reported Outcome (PRO)	Other	Coopersmith Self-Esteem Inventory	Continuous measure of self-esteem at 2 months [Coopersmith Self-Esteem Inventory]	Correlation	Sickness Impact Profile-Physical Disability, pre-test	Clinical	Single	MS		0	0	50	1	0	0	1	0	71	-0.08				n.s.																																	9232735		TRUE
Patient Reported Outcome (PRO)	Other	Coopersmith Self-Esteem Inventory	Continuous measure of self-esteem at 2 months [Coopersmith Self-Esteem Inventory]	Correlation	Symptom duration	Clinical	Single	MS		0	0	50	1	0	0	1	0	71	0				n.s.																																	9232735		TRUE
Patient Reported Outcome (PRO)	Other	Coopersmith Self-Esteem Inventory	Continuous measure of self-esteem at 2 months [Coopersmith Self-Esteem Inventory]	Correlation	Time since disagnosis	Clinical	Single	MS		0	0	50	1	0	0	1	0	71	-0.05				n.s.																																	9232735		TRUE
Patient Reported Outcome (PRO)	Other	Coopersmith Self-Esteem Inventory	Continuous measure of self-esteem at 2 months [Coopersmith Self-Esteem Inventory]	Correlation	Age	Clinical	Single	MS		0	0	50	1	0	0	1	0	71	0.03				n.s.																																	9232735		TRUE
Disability	Other	Sickness Impact Profile	Continuous, physical dimension to assess disability at 2 months	Correlation	Mood control, pre-test	Clinical	Single	MS		0	0	50	1	0	0	1	0	71	-0.12				n.s.																																	9232735		TRUE
Disability	Other	Sickness Impact Profile	Continuous, physical dimension to assess disability at 2 months	Correlation	Self-efficacy for mood control, pre-test	Clinical	Single	MS		0	0	50	1	0	0	1	0	71	-0.14				n.s.																																	9232735		TRUE
Disability	Other	Sickness Impact Profile	Continuous, physical dimension to assess disability at 2 months	Correlation	BDI, pre-test	Clinical	Single	MS		0	0	50	1	0	0	1	0	71	-0.23				<0.05																																	9232735		TRUE
Disability	Other	Sickness Impact Profile	Continuous, physical dimension to assess disability at 2 months	Correlation	Social activity, pre-test	Clinical	Single	MS		0	0	50	1	0	0	1	0	71	-0.23				<0.05																																	9232735		TRUE
Disability	Other	Sickness Impact Profile	Continuous, physical dimension to assess disability at 2 months	Correlation	Self-efficacy for social activity, pre-test	Clinical	Single	MS		0	0	50	1	0	0	1	0	71	-0.22				<0.05																																	9232735		TRUE
Disability	Other	Sickness Impact Profile	Continuous, physical dimension to assess disability at 2 months	Correlation	Self-esteem, pre-test	Clinical	Single	MS		0	0	50	1	0	0	1	0	71	-0.06				n.s.																																	9232735		TRUE
Disability	Other	Sickness Impact Profile	Continuous, physical dimension to assess disability at 2 months	Correlation	Sickness Impact Profile-Physical Disability, pre-test	Clinical	Single	MS		0	0	50	1	0	0	1	0	71	0.94				<0.001																																	9232735		TRUE
Disability	Other	Sickness Impact Profile	Continuous, physical dimension to assess disability at 2 months	Correlation	Symptom duration	Clinical	Single	MS		0	0	50	1	0	0	1	0	71	0.25				<0.05																																	9232735		TRUE
Disability	Other	Sickness Impact Profile	Continuous, physical dimension to assess disability at 2 months	Correlation	Time since disagnosis	Clinical	Single	MS		0	0	50	1	0	0	1	0	71	0.11				n.s.																																	9232735		TRUE
Disability	Other	Sickness Impact Profile	Continuous, physical dimension to assess disability at 2 months	Correlation	Age	Clinical	Single	MS		0	0	50	1	0	0	1	0	71	0.34				<0.05																																	9232735		TRUE
Treatment-related	Other	Treatment Response	Dichotomized between good and poor responders based on patients experiencing a total suppression of relapses and no increase in EDSS after 2-year follow-up period vs having two or more relapses or having a confirmed increase of 1-point in EDSS, respectively	Correlation	Gene triplet (Caspase 2, 10, and FLIP) from 70 selected genes from peripheral blood mononuclear cells	Genes	Multiple	RRMS	IFNbeta	0	0	54740	0	0	0	1	0														39								0.878			13										0.514				15630474	Authors did not report accuracy for independent validation for each of the top 9 gene triplet pairs. They only reported the range and stated that the accuracy dropped dramatically (.492-.536). Here, we use the average for each entry	TRUE
Treatment-related	Other	Treatment Response	Dichotomized between good and poor responders based on patients experiencing a total suppression of relapses and no increase in EDSS after 2-year follow-up period vs having two or more relapses or having a confirmed increase of 1-point in EDSS, respectively	Correlation	Gene triplet (Caspase 2, 3, and IRF4) from 70 selected genes from peripheral blood mononuclear cells	Genes	Multiple	RRMS	IFNbeta	0	0	54740	0	0	0	1	0														39								0.868			13										0.514				15630474	Controlling for false discoveries did not use established methods, such as bonferonni or tukey's	TRUE
Treatment-related	Other	Treatment Response	Dichotomized between good and poor responders based on patients experiencing a total suppression of relapses and no increase in EDSS after 2-year follow-up period vs having two or more relapses or having a confirmed increase of 1-point in EDSS, respectively	Correlation	Gene triplet (Caspase 2, 7, and IRF4) from 70 selected genes from peripheral blood mononuclear cells	Genes	Multiple	RRMS	IFNbeta	0	0	54740	0	0	0	1	0														39								0.851			13										0.514				15630474	There were 54,740 combinations of gene triplets tested for discriminative ability towards the primary outcome of treatment response	TRUE
Treatment-related	Other	Treatment Response	Dichotomized between good and poor responders based on patients experiencing a total suppression of relapses and no increase in EDSS after 2-year follow-up period vs having two or more relapses or having a confirmed increase of 1-point in EDSS, respectively	Correlation	Gene triplet (Caspase 2, IL4Ra, and IRF4) from 70 selected genes from peripheral blood mononuclear cells	Genes	Multiple	RRMS	IFNbeta	0	0	54740	0	0	0	1	0														39								0.846			13										0.514				15630474		TRUE
Treatment-related	Other	Treatment Response	Dichotomized between good and poor responders based on patients experiencing a total suppression of relapses and no increase in EDSS after 2-year follow-up period vs having two or more relapses or having a confirmed increase of 1-point in EDSS, respectively	Correlation	Gene triplet (Caspase 10, MAP3K1, and IRF4) from 70 selected genes from peripheral blood mononuclear cells	Genes	Multiple	RRMS	IFNbeta	0	0	54740	0	0	0	1	0														39								0.842			13										0.514				15630474		TRUE
Treatment-related	Other	Treatment Response	Dichotomized between good and poor responders based on patients experiencing a total suppression of relapses and no increase in EDSS after 2-year follow-up period vs having two or more relapses or having a confirmed increase of 1-point in EDSS, respectively	Correlation	Gene triplet (Caspase 10, MAP3K1, and IL12Rb1) from 70 selected genes from peripheral blood mononuclear cells	Genes	Multiple	RRMS	IFNbeta	0	0	54740	0	0	0	1	0														39								0.836			13										0.514				15630474		TRUE
Treatment-related	Other	Treatment Response	Dichotomized between good and poor responders based on patients experiencing a total suppression of relapses and no increase in EDSS after 2-year follow-up period vs having two or more relapses or having a confirmed increase of 1-point in EDSS, respectively	Correlation	Gene triplet (Caspase 2, STAT4, and IRF2) from 70 selected genes from peripheral blood mononuclear cells	Genes	Multiple	RRMS	IFNbeta	0	0	54740	0	0	0	1	0														39								0.832			13										0.514				15630474		TRUE
Treatment-related	Other	Treatment Response	Dichotomized between good and poor responders based on patients experiencing a total suppression of relapses and no increase in EDSS after 2-year follow-up period vs having two or more relapses or having a confirmed increase of 1-point in EDSS, respectively	Correlation	Gene triplet (Caspase 2, 3, and IL4Ra) from 70 selected genes from peripheral blood mononuclear cells	Genes	Multiple	RRMS	IFNbeta	0	0	54740	0	0	0	1	0														39								0.808			13										0.514				15630474		TRUE
Treatment-related	Other	Treatment Response	Dichotomized between good and poor responders based on patients experiencing a total suppression of relapses and no increase in EDSS after 2-year follow-up period vs having two or more relapses or having a confirmed increase of 1-point in EDSS, respectively	Correlation	Gene triplet (Caspase 2, IRF4, and IRF6) from 70 selected genes from peripheral blood mononuclear cells	Genes	Multiple	RRMS	IFNbeta	0	0	54740	0	0	0	1	0														39								0.806			13										0.514				15630474		TRUE
Patient Reported Outcome (PRO)	Other	Brief Symptom Inventory Global Severity Index (BSI GSI)	Continuous measure of psychological distress based on 5-point scale rating of each symptom bothering them in the past 2 weeks	Hierarchical Multiple Linear Regression	EDSS, years since diagnosis, Neuropsychological Composite Score, Awareness of Deficit (Patient Competency Rating Scale (PCRS) - Significant other PCRS), Social Provision Scale	Clinical	Multiple	RRMS, SPMS		0	0	15	0	0	0	1	1	74			0.49																																			17455016		TRUE
Patient Reported Outcome (PRO)	Other	Satisfaction with Life Scale	Continuous measure of global life satisfaction on 5 life satisfaction statements rated on a 7-point scale	Hierarchical Multiple Linear Regression	EDSS, years since diagnosis, Neuropsychological Composite Score, Awareness of Deficit (Patient Competency Rating Scale (PCRS) - Significant other PCRS), Social Provision Scale	Clinical	Multiple	RRMS, SPMS		0	0	15	0	0	0	1	1	74			0.32																																			17455016		TRUE
Patient Reported Outcome (PRO)	Other	MSIS-29	Continuous measure of health-related quality of life with 29 items rated on 5-point scale	Hierarchical Multiple Linear Regression	EDSS, years since diagnosis, Neuropsychological Composite Score, Awareness of Deficit (Patient Competency Rating Scale (PCRS) - Significant other PCRS), Social Provision Scale	Clinical	Multiple	RRMS, SPMS		0	0	15	0	0	0	1	1	74			0.5																																			17455016		TRUE
Treatment-related	Other	Treatment Response	Dichotomized with criteria of (a) a reduction of relapse rate on therapy of at least 30% compared with that of two years prior to therapy and (b) the absence of progression on EDSS score by at least 1 point sustained at 6 months	Linear Regression	Pre-treatment T-bet expression	Blood biomarkers		RRMS	IFNbeta	0	0	4	0	0	0	1	1																																							19695714		TRUE
Treatment-related	Other	Treatment Response	Dichotomized between good and poor responders with unspecified criteria	SVM	70 genes measured at 7 timepoints	Genes		MS		0	0	490	1	0	0	1	0														52								0.8981																	17094268		TRUE
Relapse-related	Other	Presence of Relapse	Dichotomized if patient had at least one relapse during 3-month period after delivery	Logistic Regression	11 clinical variables	Clinical	Multiple	MS		0	0	11	0	0	0	1	0	223											0.72																											15130950		TRUE
Disability	Other	Multiple Sclerosis Spasticity Scale (MSSS-88)	Continuous subscales of items that measure spasticity MSSS-88 Muscle Stiffness	Correlation	MSIS-29 physical	Clinical	Single	MS		0	0	64	1	0	0	1	0	202	0.7																																					16280352		TRUE
Disability	Other	Multiple Sclerosis Spasticity Scale (MSSS-88)	Continuous subscales of items that measure spasticity MSSS-88 Muscle Stiffness	Correlation	MSIS-29 psychological	Clinical	Single	MS		0	0	64	1	0	0	1	0	202	0.58																																					16280352		TRUE
Disability	Other	Multiple Sclerosis Spasticity Scale (MSSS-88)	Continuous subscales of items that measure spasticity MSSS-88 Muscle Stiffness	Correlation	SF-36 Physical Function	Clinical	Single	MS		0	0	64	1	0	0	1	0	202	0.38																																					16280352		TRUE
Disability	Other	Multiple Sclerosis Spasticity Scale (MSSS-88)	Continuous subscales of items that measure spasticity MSSS-88 Muscle Stiffness	Correlation	SF-36 Mental Health	Clinical	Single	MS		0	0	64	1	0	0	1	0	202	0.45																																					16280352		TRUE
Disability	Other	Multiple Sclerosis Spasticity Scale (MSSS-88)	Continuous subscales of items that measure spasticity MSSS-88 Muscle Stiffness	Correlation	Functional Assessment of MS mobility	Clinical	Single	MS		0	0	64	1	0	0	1	0	202	0.26																																					16280352		TRUE
Disability	Other	Multiple Sclerosis Spasticity Scale (MSSS-88)	Continuous subscales of items that measure spasticity MSSS-88 Muscle Stiffness	Correlation	Functional Assessment of MS emotional well-being	Clinical	Single	MS		0	0	64	1	0	0	1	0	202	0.35																																					16280352		TRUE
Disability	Other	Multiple Sclerosis Spasticity Scale (MSSS-88)	Continuous subscales of items that measure spasticity MSSS-88 Muscle Stiffness	Correlation	General Health Questionnaire (GHQ-12)	Clinical	Single	MS		0	0	64	1	0	0	1	0	202	0.41																																					16280352		TRUE
Disability	Other	Multiple Sclerosis Spasticity Scale (MSSS-88)	Continuous subscales of items that measure spasticity MSSS-88 Muscle Stiffness	Correlation	Barthel Index	Clinical	Single	MS		0	0	64	1	0	0	1	0	202	0.15																																					16280352		TRUE
Disability	Other	Multiple Sclerosis Spasticity Scale (MSSS-88)	Continuous subscales of items that measure spasticity MSSS-88 Pain and discomfort	Correlation	MSIS-29 physical	Clinical	Single	MS		0	0	64	1	0	0	1	0	202	0.6																																					16280352		TRUE
Disability	Other	Multiple Sclerosis Spasticity Scale (MSSS-88)	Continuous subscales of items that measure spasticity MSSS-88 Pain and discomfort	Correlation	MSIS-29 psychological	Clinical	Single	MS		0	0	64	1	0	0	1	0	202	0.56																																					16280352		TRUE
Disability	Other	Multiple Sclerosis Spasticity Scale (MSSS-88)	Continuous subscales of items that measure spasticity MSSS-88 Pain and discomfort	Correlation	SF-36 Physical Function	Clinical	Single	MS		0	0	64	1	0	0	1	0	202	0.35																																					16280352		TRUE
Disability	Other	Multiple Sclerosis Spasticity Scale (MSSS-88)	Continuous subscales of items that measure spasticity MSSS-88 Pain and discomfort	Correlation	SF-36 Mental Health	Clinical	Single	MS		0	0	64	1	0	0	1	0	202	0.44																																					16280352		TRUE
Disability	Other	Multiple Sclerosis Spasticity Scale (MSSS-88)	Continuous subscales of items that measure spasticity MSSS-88 Pain and discomfort	Correlation	Functional Assessment of MS mobility	Clinical	Single	MS		0	0	64	1	0	0	1	0	202	0.23																																					16280352		TRUE
Disability	Other	Multiple Sclerosis Spasticity Scale (MSSS-88)	Continuous subscales of items that measure spasticity MSSS-88 Pain and discomfort	Correlation	Functional Assessment of MS emotional well-being	Clinical	Single	MS		0	0	64	1	0	0	1	0	202	0.33																																					16280352		TRUE
Disability	Other	Multiple Sclerosis Spasticity Scale (MSSS-88)	Continuous subscales of items that measure spasticity MSSS-88 Pain and discomfort	Correlation	General Health Questionnaire (GHQ-12)	Clinical	Single	MS		0	0	64	1	0	0	1	0	202	0.47																																					16280352		TRUE
Disability	Other	Multiple Sclerosis Spasticity Scale (MSSS-88)	Continuous subscales of items that measure spasticity MSSS-88 Pain and discomfort	Correlation	Barthel Index	Clinical	Single	MS		0	0	64	1	0	0	1	0	202	0.14																																					16280352		TRUE
Disability	Other	Multiple Sclerosis Spasticity Scale (MSSS-88)	Continuous subscales of items that measure spasticity MSSS-88 Muscle spasms	Correlation	MSIS-29 physical	Clinical	Single	MS		0	0	64	1	0	0	1	0	202	0.51																																					16280352		TRUE
Disability	Other	Multiple Sclerosis Spasticity Scale (MSSS-88)	Continuous subscales of items that measure spasticity MSSS-88 Muscle spasms	Correlation	MSIS-29 psychological	Clinical	Single	MS		0	0	64	1	0	0	1	0	202	0.5																																					16280352		TRUE
Disability	Other	Multiple Sclerosis Spasticity Scale (MSSS-88)	Continuous subscales of items that measure spasticity MSSS-88 Muscle spasms	Correlation	SF-36 Physical Function	Clinical	Single	MS		0	0	64	1	0	0	1	0	202	0.4																																					16280352		TRUE
Disability	Other	Multiple Sclerosis Spasticity Scale (MSSS-88)	Continuous subscales of items that measure spasticity MSSS-88 Muscle spasms	Correlation	SF-36 Mental Health	Clinical	Single	MS		0	0	64	1	0	0	1	0	202	0.32																																					16280352		TRUE
Disability	Other	Multiple Sclerosis Spasticity Scale (MSSS-88)	Continuous subscales of items that measure spasticity MSSS-88 Muscle spasms	Correlation	Functional Assessment of MS mobility	Clinical	Single	MS		0	0	64	1	0	0	1	0	202	0.29																																					16280352		TRUE
Disability	Other	Multiple Sclerosis Spasticity Scale (MSSS-88)	Continuous subscales of items that measure spasticity MSSS-88 Muscle spasms	Correlation	Functional Assessment of MS emotional well-being	Clinical	Single	MS		0	0	64	1	0	0	1	0	202	0.36																																					16280352		TRUE
Disability	Other	Multiple Sclerosis Spasticity Scale (MSSS-88)	Continuous subscales of items that measure spasticity MSSS-88 Muscle spasms	Correlation	General Health Questionnaire (GHQ-12)	Clinical	Single	MS		0	0	64	1	0	0	1	0	202	0.41																																					16280352		TRUE
Disability	Other	Multiple Sclerosis Spasticity Scale (MSSS-88)	Continuous subscales of items that measure spasticity MSSS-88 Muscle spasms	Correlation	Barthel Index	Clinical	Single	MS		0	0	64	1	0	0	1	0	202	0.33																																					16280352		TRUE
Disability	Other	Multiple Sclerosis Spasticity Scale (MSSS-88)	Continuous subscales of items that measure spasticity MSSS-88 Activities of Daily Living	Correlation	MSIS-29 physical	Clinical	Single	MS		0	0	64	1	0	0	1	0	202	0.61																																					16280352		TRUE
Disability	Other	Multiple Sclerosis Spasticity Scale (MSSS-88)	Continuous subscales of items that measure spasticity MSSS-88 Activities of Daily Living	Correlation	MSIS-29 psychological	Clinical	Single	MS		0	0	64	1	0	0	1	0	202	0.34																																					16280352		TRUE
Disability	Other	Multiple Sclerosis Spasticity Scale (MSSS-88)	Continuous subscales of items that measure spasticity MSSS-88 Activities of Daily Living	Correlation	SF-36 Physical Function	Clinical	Single	MS		0	0	64	1	0	0	1	0	202	0.72																																					16280352		TRUE
Disability	Other	Multiple Sclerosis Spasticity Scale (MSSS-88)	Continuous subscales of items that measure spasticity MSSS-88 Activities of Daily Living	Correlation	SF-36 Mental Health	Clinical	Single	MS		0	0	64	1	0	0	1	0	202	0.33																																					16280352		TRUE
Disability	Other	Multiple Sclerosis Spasticity Scale (MSSS-88)	Continuous subscales of items that measure spasticity MSSS-88 Activities of Daily Living	Correlation	Functional Assessment of MS mobility	Clinical	Single	MS		0	0	64	1	0	0	1	0	202	0.54																																					16280352		TRUE
Disability	Other	Multiple Sclerosis Spasticity Scale (MSSS-88)	Continuous subscales of items that measure spasticity MSSS-88 Activities of Daily Living	Correlation	Functional Assessment of MS emotional well-being	Clinical	Single	MS		0	0	64	1	0	0	1	0	202	0.44																																					16280352		TRUE
Disability	Other	Multiple Sclerosis Spasticity Scale (MSSS-88)	Continuous subscales of items that measure spasticity MSSS-88 Activities of Daily Living	Correlation	General Health Questionnaire (GHQ-12)	Clinical	Single	MS		0	0	64	1	0	0	1	0	202	0.27																																					16280352		TRUE
Disability	Other	Multiple Sclerosis Spasticity Scale (MSSS-88)	Continuous subscales of items that measure spasticity MSSS-88 Activities of Daily Living	Correlation	Barthel Index	Clinical	Single	MS		0	0	64	1	0	0	1	0	202	0.73																																					16280352		TRUE
Disability	Other	Multiple Sclerosis Spasticity Scale (MSSS-88)	Continuous subscales of items that measure spasticity MSSS-88 Walking	Correlation	MSIS-29 physical	Clinical	Single	MS		0	0	64	1	0	0	1	0	202	0.69																																					16280352		TRUE
Disability	Other	Multiple Sclerosis Spasticity Scale (MSSS-88)	Continuous subscales of items that measure spasticity MSSS-88 Walking	Correlation	MSIS-29 psychological	Clinical	Single	MS		0	0	64	1	0	0	1	0	202	0.6																																					16280352		TRUE
Disability	Other	Multiple Sclerosis Spasticity Scale (MSSS-88)	Continuous subscales of items that measure spasticity MSSS-88 Walking	Correlation	SF-36 Physical Function	Clinical	Single	MS		0	0	64	1	0	0	1	0	202	0.55																																					16280352		TRUE
Disability	Other	Multiple Sclerosis Spasticity Scale (MSSS-88)	Continuous subscales of items that measure spasticity MSSS-88 Walking	Correlation	SF-36 Mental Health	Clinical	Single	MS		0	0	64	1	0	0	1	0	202	0.53																																					16280352		TRUE
Disability	Other	Multiple Sclerosis Spasticity Scale (MSSS-88)	Continuous subscales of items that measure spasticity MSSS-88 Walking	Correlation	Functional Assessment of MS mobility	Clinical	Single	MS		0	0	64	1	0	0	1	0	202	0.51																																					16280352		TRUE
Disability	Other	Multiple Sclerosis Spasticity Scale (MSSS-88)	Continuous subscales of items that measure spasticity MSSS-88 Walking	Correlation	Functional Assessment of MS emotional well-being	Clinical	Single	MS		0	0	64	1	0	0	1	0	202	0.62																																					16280352		TRUE
Disability	Other	Multiple Sclerosis Spasticity Scale (MSSS-88)	Continuous subscales of items that measure spasticity MSSS-88 Walking	Correlation	General Health Questionnaire (GHQ-12)	Clinical	Single	MS		0	0	64	1	0	0	1	0	202	0.52																																					16280352		TRUE
Disability	Other	Multiple Sclerosis Spasticity Scale (MSSS-88)	Continuous subscales of items that measure spasticity MSSS-88 Walking	Correlation	Barthel Index	Clinical	Single	MS		0	0	64	1	0	0	1	0	202	0.37																																					16280352		TRUE
Disability	Other	Multiple Sclerosis Spasticity Scale (MSSS-88)	Continuous subscales of items that measure spasticity MSSS-88 Body movements	Correlation	MSIS-29 physical	Clinical	Single	MS		0	0	64	1	0	0	1	0	202	0.77																																					16280352		TRUE
Disability	Other	Multiple Sclerosis Spasticity Scale (MSSS-88)	Continuous subscales of items that measure spasticity MSSS-88 Body movements	Correlation	MSIS-29 psychological	Clinical	Single	MS		0	0	64	1	0	0	1	0	202	0.55																																					16280352		TRUE
Disability	Other	Multiple Sclerosis Spasticity Scale (MSSS-88)	Continuous subscales of items that measure spasticity MSSS-88 Body movements	Correlation	SF-36 Physical Function	Clinical	Single	MS		0	0	64	1	0	0	1	0	202	0.55																																					16280352		TRUE
Disability	Other	Multiple Sclerosis Spasticity Scale (MSSS-88)	Continuous subscales of items that measure spasticity MSSS-88 Body movements	Correlation	SF-36 Mental Health	Clinical	Single	MS		0	0	64	1	0	0	1	0	202	0.45																																					16280352		TRUE
Disability	Other	Multiple Sclerosis Spasticity Scale (MSSS-88)	Continuous subscales of items that measure spasticity MSSS-88 Body movements	Correlation	Functional Assessment of MS mobility	Clinical	Single	MS		0	0	64	1	0	0	1	0	202	0.43																																					16280352		TRUE
Disability	Other	Multiple Sclerosis Spasticity Scale (MSSS-88)	Continuous subscales of items that measure spasticity MSSS-88 Body movements	Correlation	Functional Assessment of MS emotional well-being	Clinical	Single	MS		0	0	64	1	0	0	1	0	202	0.52																																					16280352		TRUE
Disability	Other	Multiple Sclerosis Spasticity Scale (MSSS-88)	Continuous subscales of items that measure spasticity MSSS-88 Body movements	Correlation	General Health Questionnaire (GHQ-12)	Clinical	Single	MS		0	0	64	1	0	0	1	0	202	0.48																																					16280352		TRUE
Disability	Other	Multiple Sclerosis Spasticity Scale (MSSS-88)	Continuous subscales of items that measure spasticity MSSS-88 Body movements	Correlation	Barthel Index	Clinical	Single	MS		0	0	64	1	0	0	1	0	202	0.42																																					16280352		TRUE
Disability	Other	Multiple Sclerosis Spasticity Scale (MSSS-88)	Continuous subscales of items that measure spasticity MSSS-88 Emotional health	Correlation	MSIS-29 physical	Clinical	Single	MS		0	0	64	1	0	0	1	0	202	0.63																																					16280352		TRUE
Disability	Other	Multiple Sclerosis Spasticity Scale (MSSS-88)	Continuous subscales of items that measure spasticity MSSS-88 Emotional health	Correlation	MSIS-29 psychological	Clinical	Single	MS		0	0	64	1	0	0	1	0	202	0.79																																					16280352		TRUE
Disability	Other	Multiple Sclerosis Spasticity Scale (MSSS-88)	Continuous subscales of items that measure spasticity MSSS-88 Emotional health	Correlation	SF-36 Physical Function	Clinical	Single	MS		0	0	64	1	0	0	1	0	202	0.31																																					16280352		TRUE
Disability	Other	Multiple Sclerosis Spasticity Scale (MSSS-88)	Continuous subscales of items that measure spasticity MSSS-88 Emotional health	Correlation	SF-36 Mental Health	Clinical	Single	MS		0	0	64	1	0	0	1	0	202	0.75																																					16280352		TRUE
Disability	Other	Multiple Sclerosis Spasticity Scale (MSSS-88)	Continuous subscales of items that measure spasticity MSSS-88 Emotional health	Correlation	Functional Assessment of MS mobility	Clinical	Single	MS		0	0	64	1	0	0	1	0	202	0.41																																					16280352		TRUE
Disability	Other	Multiple Sclerosis Spasticity Scale (MSSS-88)	Continuous subscales of items that measure spasticity MSSS-88 Emotional health	Correlation	Functional Assessment of MS emotional well-being	Clinical	Single	MS		0	0	64	1	0	0	1	0	202	0.81																																					16280352		TRUE
Disability	Other	Multiple Sclerosis Spasticity Scale (MSSS-88)	Continuous subscales of items that measure spasticity MSSS-88 Emotional health	Correlation	General Health Questionnaire (GHQ-12)	Clinical	Single	MS		0	0	64	1	0	0	1	0	202	0.69																																					16280352		TRUE
Disability	Other	Multiple Sclerosis Spasticity Scale (MSSS-88)	Continuous subscales of items that measure spasticity MSSS-88 Emotional health	Correlation	Barthel Index	Clinical	Single	MS		0	0	64	1	0	0	1	0	202	0.18																																					16280352		TRUE
Disability	Other	Multiple Sclerosis Spasticity Scale (MSSS-88)	Continuous subscales of items that measure spasticity MSSS-88 Social functioning	Correlation	MSIS-29 physical	Clinical	Single	MS		0	0	64	1	0	0	1	0	202	0.65																																					16280352		TRUE
Disability	Other	Multiple Sclerosis Spasticity Scale (MSSS-88)	Continuous subscales of items that measure spasticity MSSS-88 Social functioning	Correlation	MSIS-29 psychological	Clinical	Single	MS		0	0	64	1	0	0	1	0	202	0.77																																					16280352		TRUE
Disability	Other	Multiple Sclerosis Spasticity Scale (MSSS-88)	Continuous subscales of items that measure spasticity MSSS-88 Social functioning	Correlation	SF-36 Physical Function	Clinical	Single	MS		0	0	64	1	0	0	1	0	202	0.29																																					16280352		TRUE
Disability	Other	Multiple Sclerosis Spasticity Scale (MSSS-88)	Continuous subscales of items that measure spasticity MSSS-88 Social functioning	Correlation	SF-36 Mental Health	Clinical	Single	MS		0	0	64	1	0	0	1	0	202	0.77																																					16280352		TRUE
Disability	Other	Multiple Sclerosis Spasticity Scale (MSSS-88)	Continuous subscales of items that measure spasticity MSSS-88 Social functioning	Correlation	Functional Assessment of MS mobility	Clinical	Single	MS		0	0	64	1	0	0	1	0	202	0.44																																					16280352		TRUE
Disability	Other	Multiple Sclerosis Spasticity Scale (MSSS-88)	Continuous subscales of items that measure spasticity MSSS-88 Social functioning	Correlation	Functional Assessment of MS emotional well-being	Clinical	Single	MS		0	0	64	1	0	0	1	0	202	0.73																																					16280352		TRUE
Disability	Other	Multiple Sclerosis Spasticity Scale (MSSS-88)	Continuous subscales of items that measure spasticity MSSS-88 Social functioning	Correlation	General Health Questionnaire (GHQ-12)	Clinical	Single	MS		0	0	64	1	0	0	1	0	202	0.71																																					16280352		TRUE
Disability	Other	Multiple Sclerosis Spasticity Scale (MSSS-88)	Continuous subscales of items that measure spasticity MSSS-88 Social functioning	Correlation	Barthel Index	Clinical	Single	MS		0	0	64	1	0	0	1	0	202	0.15																																					16280352		TRUE
Severity	EDSS Change	Time to Reach EDSS	Continuous time to reach EDSS 6	Unspecified	Male sex	Clinical		RRMS, RPMS, PMS		0	0	12	0	0	0	1	0	1099					<0.01																			259					<0.05									8929158		TRUE
Severity	EDSS Change	Time to Reach EDSS	Continuous time to reach EDSS 7	Unspecified	Age at onset	Clinical		RRMS, RPMS, PMS		0	0	12	0	0	0	1	0	1099					<0.001																			259					<0.001									8929158		TRUE
Severity	EDSS Change	Time to Reach EDSS	Continuous time to reach EDSS 8	Unspecified	Seen from onset of MS	Clinical		RRMS, RPMS, PMS		0	0	12	0	0	0	1	0	1099					<0.001																			259					>0.05									8929158		TRUE
Severity	EDSS Change	Time to Reach EDSS	Continuous time to reach EDSS 9	Unspecified	Male sex	Clinical		RRMS, RPMS, PMS		0	0	12	0	0	0	1	0	1099					<0.01																			259					>0.05									8929158		TRUE
Severity	EDSS Change	Time to Reach EDSS	Continuous time to reach EDSS 10	Unspecified	Age at onset	Clinical		RRMS, RPMS, PMS		0	0	12	0	0	0	1	0	1099					<0.001																			259					<0.001									8929158		TRUE
Severity	EDSS Change	Time to Reach EDSS	Continuous time to reach EDSS 11	Unspecified	Seen from onset of MS	Clinical		RRMS, RPMS, PMS		0	0	12	0	0	0	1	0	1099					<0.001																			259					>0.05									8929158		TRUE
Severity	EDSS Change	Time to Reach EDSS	Continuous time to reach EDSS 12	Unspecified	Insidious motor weakness	Clinical		RRMS, RPMS, PMS		0	0	12	0	0	0	1	0	1099					<0.01																			259					<0.05									8929158		TRUE
Severity	EDSS Change	Time to Reach EDSS	Continuous time to reach EDSS 13	Unspecified	Ataxia and/or imbalance	Clinical	Single	RRMS, RPMS, PMS		0	0	12	0	0	0	1	0	1099					<0.001																			259					>0.05									8929158		TRUE
Severity	EDSS Change	Time to Reach EDSS	Continuous time to reach EDSS 14	Unspecified	Age at onset	Clinical		RRMS, RPMS, PMS		0	0	12	0	0	0	1	0	1099					<0.001																			259					<0.001									8929158		TRUE
Severity	EDSS Change	Time to Reach EDSS	Continuous time to reach EDSS 15	Unspecified	Seen from onset of MS	Clinical		RRMS, RPMS, PMS		0	0	12	0	0	0	1	0	1099					<0.001																			259					>0.05									8929158		TRUE
Severity	EDSS Change	Time to Reach EDSS	Continuous time to reach EDSS 16	Unspecified	Insidious motor weakness	Clinical		RRMS, RPMS, PMS		0	0	12	0	0	0	1	0	1099					<0.01																			259					<0.05									8929158		TRUE
Severity	EDSS Change	Time to Reach EDSS	Continuous time to reach EDSS 17	Unspecified	Functional scores: brain stem	Clinical		RRMS, RPMS, PMS		0	0	12	0	0	0	1	0	1099					<0.01																			259					>0.05									8929158		TRUE
Severity	EDSS Change	Time to Reach EDSS	Continuous time to reach EDSS 18	Unspecified	Functional scores: cerebellar	Clinical		RRMS, RPMS, PMS		0	0	12	0	0	0	1	0	1099					<0.001																			259					<0.001									8929158		TRUE
Severity	EDSS Change	Time to Reach EDSS	Continuous time to reach EDSS 19	Unspecified	Functional scores: cerebral	Clinical		RRMS, RPMS, PMS		0	0	12	0	0	0	1	0	1099					<0.05																			259					>0.05									8929158		TRUE
Severity	EDSS Change	Time to Reach EDSS	Continuous time to reach EDSS 20	Unspecified	Functional scores: pyramidal	Clinical		RRMS, RPMS, PMS		0	0	12	0	0	0	1	0	1099					<0.05																			259					<0.01									8929158		TRUE
Severity	EDSS Change	Time to Reach EDSS	Continuous time to reach EDSS 21	Unspecified	Age at onset	Clinical		RRMS, RPMS, PMS		0	0	12	0	0	0	1	0	1099					<0.001																			259					<0.001									8929158		TRUE
Severity	EDSS Change	Time to Reach EDSS	Continuous time to reach EDSS 22	Unspecified	Seen from onset of MS	Clinical		RRMS, RPMS, PMS		0	0	12	0	0	0	1	0	1099					<0.001																			259					>0.05									8929158		TRUE
Severity	EDSS Change	Time to Reach EDSS	Continuous time to reach EDSS 23	Unspecified	Progressive from onset	Clinical		RRMS, RPMS, PMS		0	0	12	0	0	0	1	0	1099					<0.001																			259					<0.001									8929158		TRUE
Severity	EDSS Change	Time to Reach EDSS	Continuous time to reach EDSS 24	Unspecified	Functional scores: cerebellar	Clinical		RRMS, RPMS, PMS		0	0	12	0	0	0	1	0	1099					<0.001																			259					<0.001									8929158		TRUE
Severity	EDSS Change	Time to Reach EDSS	Continuous time to reach EDSS 25	Unspecified	Functional scores: cerebral	Clinical		RRMS, RPMS, PMS		0	0	12	0	0	0	1	0	1099					<0.05																			259					>0.05									8929158		TRUE
Severity	EDSS Change	Time to Reach EDSS	Continuous time to reach EDSS 26	Unspecified	Functional scores: brain stem	Clinical		RRMS, RPMS, PMS		0	0	12	0	0	0	1	0	1099					<0.05																			259					>0.05									8929158		TRUE
Severity	EDSS Change	Time to Reach EDSS	Continuous time to reach EDSS 27	Unspecified	Age at onset	Clinical		RRMS, RPMS, PMS		0	0	12	0	0	0	1	0	1099					<0.001																			259					<0.001									8929158		TRUE
Severity	EDSS Change	Time to Reach EDSS	Continuous time to reach EDSS 28	Unspecified	Seen from onset of MS	Clinical		RRMS, RPMS, PMS		0	0	12	0	0	0	1	0	1099					<0.001																			259					<0.01									8929158		TRUE
Severity	EDSS Change	Time to Reach EDSS	Continuous time to reach EDSS 29	Unspecified	Functional scores: cerebellar	Clinical		RRMS, RPMS, PMS		0	0	12	0	0	0	1	0	1099					<0.001																			259					<0.001									8929158		TRUE
Severity	EDSS Change	Time to Reach EDSS	Continuous time to reach EDSS 30	Unspecified	Functional scores: cerebral	Clinical		RRMS, RPMS, PMS		0	0	12	0	0	0	1	0	1099					<0.01																			259					>0.05									8929158		TRUE
Severity	EDSS Change	Time to Reach EDSS	Continuous time to reach EDSS 31	Unspecified	Short first interattack interval	Clinical		RRMS, RPMS, PMS		0	0	12	0	0	0	1	0	1099					<0.001																			259					>0.05									8929158		TRUE
Severity	EDSS Change	Time to Reach EDSS	Continuous time to reach EDSS 32	Unspecified	High number of attacks in first 2 years	Clinical		RRMS, RPMS, PMS		0	0	12	0	0	0	1	0	1099					<0.001																			259					>0.05									8929158		TRUE
Severity	EDSS Change	EDSS Worsening	Dichotomized by observation of 1-point progression in EDSS	Logistic Regression	Duration of MS, EDSS, follow-up in years, progression index, predicted time to EDSS 6 by model 1 (demographic variables)	Clinical	Multiple	RRMS, RPMS, PMS		0	0	12	0	0	0	1	0																									174										0.75	0.21			8929158		TRUE
Severity	EDSS Change	EDSS Worsening	Dichotomized with progression defined as >=1 point increase in EDSS in patients with baseline EDSS >=1, or >=1.5 point increase in EDSS for patients with baseline EDSS=0, sustained for 3 months at 2 years	Cox proportional Hazards Model	Natalizumab vs placebo	Clinical	Single	RRMS	Natalizumab	0	0	14	0	0	1	1	0	942					<0.001				0.58																													19667023		TRUE
Disability	Other	MSFC	Dichotomized with MSFC progression defined as >=20% worsening from baseline on actual scores of at least one individual MSFC component, sustained for 3 months at 2 years	Cox proportional Hazards Model	Natalizumab vs placebo	Clinical	Single	RRMS	Natalizumab	0	0	14	0	0	1	1	0	942					0.002				0.67																													19667023		TRUE
Disability	Cognitive	PASAT	Dichotomized with worsening defined as achieving an actual score greater than or equal to the calculated target score, sustained for 3 months at 2 years	Cox proportional Hazards Model	Natalizumab vs placebo	Clinical	Single	RRMS	Natalizumab	0	0	14	0	0	1	1	0	942					0.534				0.78																													19667023		TRUE
Disability	Other	9HPT	Dichotomized with worsening defined as achieving an actual score greater than or equal to the calculated target score for 9HPT (dominant), sustained for 3 months at 2 years	Cox proportional Hazards Model	Natalizumab vs placebo	Clinical	Single	RRMS	Natalizumab	0	0	14	0	0	1	1	0	942					0.005				0.55																													19667023		TRUE
Disability	Other	9HPT	Dichotomized with worsening defined as achieving an actual score greater than or equal to the calculated target score for 9HPT (nondominant), sustained for 3 months at 2 years	Cox proportional Hazards Model	Natalizumab vs placebo	Clinical	Single	RRMS	Natalizumab	0	0	14	0	0	1	1	0	942					0.038				0.63																													19667023		TRUE
Disability	Gait-based	T25FW	Dichotomized with worsening defined as achieving an actual score greater than or equal to the calculated target score, sustained for 3 months at 2 years	Cox proportional Hazards Model	Natalizumab vs placebo	Clinical	Single	RRMS	Natalizumab	0	0	14	0	0	1	1	0	942					0.006				0.66																													19667023		TRUE
Disability	Other	MSFC	Dichotomized with MSFC progression defined as >=15% worsening from baseline on actual scores of at least one individual MSFC component, sustained for 3 months at 2 years	Cox proportional Hazards Model	Natalizumab vs placebo	Clinical	Single	RRMS	Natalizumab	0	0	14	0	0	1	1	0	942					<0.001				0.62																													19667023		TRUE
Disability	Cognitive	PASAT	Dichotomized with worsening defined as achieving an actual score greater than or equal to the calculated target score, sustained for 3 months at 2 years	Cox proportional Hazards Model	Natalizumab vs placebo	Clinical	Single	RRMS	Natalizumab	0	0	14	0	0	1	1	0	942					0.116				0.63																													19667023		TRUE
Disability	Other	9HPT	Dichotomized with worsening defined as achieving an actual score greater than or equal to the calculated target score for 9HPT (dominant), sustained for 3 months at 2 years	Cox proportional Hazards Model	Natalizumab vs placebo	Clinical	Single	RRMS	Natalizumab	0	0	14	0	0	1	1	0	942					<0.001				0.52																													19667023		TRUE
Disability	Other	9HPT	Dichotomized with worsening defined as achieving an actual score greater than or equal to the calculated target score for 9HPT (nondominant), sustained for 3 months at 2 years	Cox proportional Hazards Model	Natalizumab vs placebo	Clinical	Single	RRMS	Natalizumab	0	0	14	0	0	1	1	0	942					0.002				0.59																													19667023		TRUE
Disability	Gait-based	T25FW	Dichotomized with worsening defined as achieving an actual score greater than or equal to the calculated target score, sustained for 3 months at 2 years	Cox proportional Hazards Model	Natalizumab vs placebo	Clinical	Single	RRMS	Natalizumab	0	0	14	0	0	1	1	0	942					<0.001				0.62																													19667023		TRUE
Severity	EDSS Change	EDSS Worsening	Dichotomized with progression defined as >=1 point increase in EDSS in patients with baseline EDSS >=1, or >=1.5 point increase in EDSS for patients with baseline EDSS=0, sustained for 3 months at 1 year	Cox proportional Hazards Model	Natalizumab vs placebo	Clinical	Single	RRMS	Natalizumab	0	0	14	0	0	1	1	0	942					0.008				0.61																													19667023		TRUE
Disability	Other	MSFC	Dichotomized with MSFC progression defined as >=20% worsening from baseline on actual scores of at least one individual MSFC component, sustained for 3 months at 1 year	Cox proportional Hazards Model	Natalizumab vs placebo	Clinical	Single	RRMS	Natalizumab	0	0	14	0	0	1	1	0	942					0.099				0.76																													19667023		TRUE
Disability	Other	MSFC	Dichotomized with MSFC progression defined as >=15% worsening from baseline on actual scores of at least one individual MSFC component, sustained for 3 months at 1 year	Cox proportional Hazards Model	Natalizumab vs placebo	Clinical	Single	RRMS	Natalizumab	0	0	14	0	0	1	1	0	942					0.004				0.69																													19667023		TRUE
Disability	Other	MSFC	Dichotomized with MSFC progression defined as >=20% worsening from baseline on actual scores of at least one individual MSFC component, sustained for 3 months at 2 years	Cox proportional Hazards Model	Natalizumab vs placebo	Clinical	Single	RRMS	Natalizumab	0	0	14	0	0	1	1	0	1171					0.002				0.73																													19667023		TRUE
Disability	Other	MSFC	Dichotomized with MSFC progression defined as >=15% worsening from baseline on actual scores of at least one individual MSFC component, sustained for 3 months at 2 years	Cox proportional Hazards Model	Natalizumab vs placebo	Clinical	Single	RRMS	Natalizumab	0	0	14	0	0	1	1	0	1171					0.007				0.79																													19667023		TRUE
Disability	Other	MSFC	Dichotomized with MSFC progression defined as >=20% worsening from baseline on actual scores of at least one individual MSFC component, sustained for 3 months at 1 year	Cox proportional Hazards Model	Natalizumab vs placebo	Clinical	Single	RRMS	Natalizumab	0	0	14	0	0	1	1	0	1171					0.021				0.73																													19667023		TRUE
Disability	Other	MSFC	Dichotomized with MSFC progression defined as >=15% worsening from baseline on actual scores of at least one individual MSFC component, sustained for 3 months at 1 year	Cox proportional Hazards Model	Natalizumab vs placebo	Clinical	Single	RRMS	Natalizumab	0	0	14	0	0	1	1	0	1171					0.012				0.76																													19667023		TRUE
Disability	EDSS	EDSS Dichotomized	Dichotomized EDSS >=6	Cox proportional Hazards Model	Initial course	Clinical	Single	RRMS, PPMS		0	0	22	0	0	1	1	0	220					<0.0001																																	11321195		TRUE
Disability	EDSS	EDSS Dichotomized	Dichotomized EDSS >=6	Cox proportional Hazards Model	Age at onset	Clinical	Single	RRMS, PPMS		0	0	22	0	0	1	1	0	220					0.0005																																	11321195		TRUE
Disability	EDSS	EDSS Dichotomized	Dichotomized EDSS >=6	Cox proportional Hazards Model	Sex	Clinical	Single	RRMS, PPMS		0	0	22	0	0	1	1	0	220					0.23																																	11321195		TRUE
Disability	EDSS	EDSS Dichotomized	Dichotomized EDSS >=6	Cox proportional Hazards Model	Family history of MS	Clinical	Single	RRMS, PPMS		0	0	22	0	0	1	1	0	220					0.48																																	11321195		TRUE
Disability	EDSS	EDSS Dichotomized	Dichotomized EDSS >=6	Cox proportional Hazards Model	System involved at onset: one or multiple	Clinical	Single	RRMS, PPMS		0	0	22	0	0	1	1	0	220					0.61																																	11321195		TRUE
Disability	EDSS	EDSS Dichotomized	Dichotomized EDSS >=6	Cox proportional Hazards Model	System involved at onset: visual or not	Clinical	Single	RRMS, PPMS		0	0	22	0	0	1	1	0	220					0.12																																	11321195		TRUE
Disability	EDSS	EDSS Dichotomized	Dichotomized EDSS >=6	Cox proportional Hazards Model	System involved at onset: sensory or not	Clinical	Single	RRMS, PPMS		0	0	22	0	0	1	1	0	220					0.37																																	11321195		TRUE
Disability	EDSS	EDSS Dichotomized	Dichotomized EDSS >=6	Cox proportional Hazards Model	System involved at onset: motor or not	Clinical	Single	RRMS, PPMS		0	0	22	0	0	1	1	0	220					0.067																																	11321195		TRUE
Disability	EDSS	EDSS Dichotomized	Dichotomized EDSS >=6	Cox proportional Hazards Model	System involved at onset: cerebellar/brainstem or not	Clinical	Single	RRMS, PPMS		0	0	22	0	0	1	1	0	220					0.99																																	11321195		TRUE
Disability	EDSS	EDSS Dichotomized	Dichotomized EDSS >=6	Cox proportional Hazards Model	Interval onset - diagnosis	Clinical	Single	RRMS, PPMS		0	0	22	0	0	1	1	0	220					0.29																																	11321195		TRUE
Disability	EDSS	EDSS Dichotomized	Dichotomized EDSS >=6	Cox proportional Hazards Model	Initial course	Clinical	Single	RRMS, PPMS		0	0	22	0	0	1	1	0	220					<0.0001				7.63																													11321195		TRUE
Disability	EDSS	EDSS Dichotomized	Dichotomized EDSS >=6	Cox proportional Hazards Model	Interval onset - diagnosis	Clinical	Single	RRMS, PPMS		0	0	22	0	0	1	1	0	220					0.004				0.51																													11321195		TRUE
Other	Other	Disability Pension	Dichotomized using criteria of individuals between 16 and 66 years of age whose working capacity is reduced by at least 50%, due to illness, injury, or defect	Cox proportional Hazards Model	Initial course	Clinical	Single	RRMS, PPMS		0	0	22	0	0	1	1	0	220					0.02																																	11321195		TRUE
Other	Other	Disability Pension	Dichotomized using criteria of individuals between 16 and 66 years of age whose working capacity is reduced by at least 50%, due to illness, injury, or defect	Cox proportional Hazards Model	Age at onset	Clinical	Single	RRMS, PPMS		0	0	22	0	0	1	1	0	220					0.033																																	11321195		TRUE
Other	Other	Disability Pension	Dichotomized using criteria of individuals between 16 and 66 years of age whose working capacity is reduced by at least 50%, due to illness, injury, or defect	Cox proportional Hazards Model	Sex	Clinical	Single	RRMS, PPMS		0	0	22	0	0	1	1	0	220					0.0008																																	11321195		TRUE
Other	Other	Disability Pension	Dichotomized using criteria of individuals between 16 and 66 years of age whose working capacity is reduced by at least 50%, due to illness, injury, or defect	Cox proportional Hazards Model	Family history of MS	Clinical	Single	RRMS, PPMS		0	0	22	0	0	1	1	0	220					0.0012																																	11321195		TRUE
Other	Other	Disability Pension	Dichotomized using criteria of individuals between 16 and 66 years of age whose working capacity is reduced by at least 50%, due to illness, injury, or defect	Cox proportional Hazards Model	System involved at onset: one or multiple	Clinical	Single	RRMS, PPMS		0	0	22	0	0	1	1	0	220					0.22																																	11321195		TRUE
Other	Other	Disability Pension	Dichotomized using criteria of individuals between 16 and 66 years of age whose working capacity is reduced by at least 50%, due to illness, injury, or defect	Cox proportional Hazards Model	System involved at onset: visual or not	Clinical	Single	RRMS, PPMS		0	0	22	0	0	1	1	0	220					0.058																																	11321195		TRUE
Other	Other	Disability Pension	Dichotomized using criteria of individuals between 16 and 66 years of age whose working capacity is reduced by at least 50%, due to illness, injury, or defect	Cox proportional Hazards Model	System involved at onset: sensory or not	Clinical	Single	RRMS, PPMS		0	0	22	0	0	1	1	0	220					0.96																																	11321195		TRUE
Other	Other	Disability Pension	Dichotomized using criteria of individuals between 16 and 66 years of age whose working capacity is reduced by at least 50%, due to illness, injury, or defect	Cox proportional Hazards Model	System involved at onset: motor or not	Clinical	Single	RRMS, PPMS		0	0	22	0	0	1	1	0	220					0.57																																	11321195		TRUE
Other	Other	Disability Pension	Dichotomized using criteria of individuals between 16 and 66 years of age whose working capacity is reduced by at least 50%, due to illness, injury, or defect	Cox proportional Hazards Model	System involved at onset: cerebellar/brainstem or not	Clinical	Single	RRMS, PPMS		0	0	22	0	0	1	1	0	220					0.59																																	11321195		TRUE
Other	Other	Disability Pension	Dichotomized using criteria of individuals between 16 and 66 years of age whose working capacity is reduced by at least 50%, due to illness, injury, or defect	Cox proportional Hazards Model	Level of education	Clinical	Single	RRMS, PPMS		0	0	22	0	0	1	1	0	220					0.19																																	11321195		TRUE
Other	Other	Disability Pension	Dichotomized using criteria of individuals between 16 and 66 years of age whose working capacity is reduced by at least 50%, due to illness, injury, or defect	Cox proportional Hazards Model	Interval onset - diagnosis	Clinical	Single	RRMS, PPMS		0	0	22	0	0	1	1	0	220					0.99																																	11321195		TRUE
Other	Other	Disability Pension	Dichotomized using criteria of individuals between 16 and 66 years of age whose working capacity is reduced by at least 50%, due to illness, injury, or defect	Cox proportional Hazards Model	Initial course	Clinical	Single	RRMS, PPMS		0	0	22	0	0	1	1	0	220					0.59				1.82																													11321195		TRUE
Other	Other	Disability Pension	Dichotomized using criteria of individuals between 16 and 66 years of age whose working capacity is reduced by at least 50%, due to illness, injury, or defect	Cox proportional Hazards Model	Age at onset	Clinical	Single	RRMS, PPMS		0	0	22	0	0	1	1	0	220					0.62				1.02																													11321195		TRUE
Disability	EDSS	EDSS Dichotomized	Dichotomized by sustained EDSS score 6 from onset	Cox proportional Hazards Model	Gender: men	Clinical	Single	RRMS, PPMS		0	0	20	1	0	0	1	0	2319									1.11																													16434648		TRUE
Disability	EDSS	EDSS Dichotomized	Dichotomized by sustained EDSS score 6 from onset	Cox proportional Hazards Model	Age at onset: 20-<30	Clinical	Single	RRMS, PPMS		0	0	20	1	0	0	1	0	2319									1.21																													16434648		TRUE
Disability	EDSS	EDSS Dichotomized	Dichotomized by sustained EDSS score 6 from onset	Cox proportional Hazards Model	Age at onset: 30-<40	Clinical	Single	RRMS, PPMS		0	0	20	1	0	0	1	0	2319									1.82																													16434648		TRUE
Disability	EDSS	EDSS Dichotomized	Dichotomized by sustained EDSS score 6 from onset	Cox proportional Hazards Model	Age at onset: 40-<50	Clinical	Single	RRMS, PPMS		0	0	20	1	0	0	1	0	2319									1.95																													16434648		TRUE
Disability	EDSS	EDSS Dichotomized	Dichotomized by sustained EDSS score 6 from onset	Cox proportional Hazards Model	Age at onset: 50+	Clinical	Single	RRMS, PPMS		0	0	20	1	0	0	1	0	2319									2.22																													16434648		TRUE
Disability	EDSS	EDSS Dichotomized	Dichotomized by sustained EDSS score 6 from onset	Cox proportional Hazards Model	Onset symptoms: motor or not	Clinical	Single	RRMS, PPMS		0	0	20	1	0	0	1	0	2319									1																													16434648		TRUE
Disability	EDSS	EDSS Dichotomized	Dichotomized by sustained EDSS score 6 from onset	Cox proportional Hazards Model	Onset symptoms: sensory or not	Clinical	Single	RRMS, PPMS		0	0	20	1	0	0	1	0	2319									0.92																													16434648		TRUE
Disability	EDSS	EDSS Dichotomized	Dichotomized by sustained EDSS score 6 from onset	Cox proportional Hazards Model	Optic Neuropathy	Clinical	Single	RRMS, PPMS		0	0	20	1	0	0	1	0	2319									0.9																													16434648		TRUE
Disability	EDSS	EDSS Dichotomized	Dichotomized by sustained EDSS score 6 from onset	Cox proportional Hazards Model	Cerebellar, ataxia, or brainstem	Clinical	Single	RRMS, PPMS		0	0	20	1	0	0	1	0	2319									1.18																													16434648		TRUE
Disability	EDSS	EDSS Dichotomized	Dichotomized by sustained EDSS score 6 from onset	Cox proportional Hazards Model	Initial disease course: PPMS	Clinical	Single	RRMS, PPMS		0	0	20	1	0	0	1	0	2319									2.9																													16434648		TRUE
Disability	EDSS	EDSS Dichotomized	Dichotomized by sustained EDSS score 6 from birth	Cox proportional Hazards Model	Gender: men	Clinical	Single	RRMS, PPMS		0	0	20	1	0	0	1	0	2319									1.11																													16434648		TRUE
Disability	EDSS	EDSS Dichotomized	Dichotomized by sustained EDSS score 6 from birth	Cox proportional Hazards Model	Age at onset: 20-<30	Clinical	Single	RRMS, PPMS		0	0	20	1	0	0	1	0	2319									1.21																													16434648		TRUE
Disability	EDSS	EDSS Dichotomized	Dichotomized by sustained EDSS score 6 from birth	Cox proportional Hazards Model	Age at onset: 30-<40	Clinical	Single	RRMS, PPMS		0	0	20	1	0	0	1	0	2319									1.82																													16434648		TRUE
Disability	EDSS	EDSS Dichotomized	Dichotomized by sustained EDSS score 6 from birth	Cox proportional Hazards Model	Age at onset: 40-<50	Clinical	Single	RRMS, PPMS		0	0	20	1	0	0	1	0	2319									1.95																													16434648		TRUE
Disability	EDSS	EDSS Dichotomized	Dichotomized by sustained EDSS score 6 from birth	Cox proportional Hazards Model	Age at onset: 50+	Clinical	Single	RRMS, PPMS		0	0	20	1	0	0	1	0	2319									2.22																													16434648		TRUE
Disability	EDSS	EDSS Dichotomized	Dichotomized by sustained EDSS score 6 from birth	Cox proportional Hazards Model	Onset symptoms: motor or not	Clinical	Single	RRMS, PPMS		0	0	20	1	0	0	1	0	2319									1																													16434648		TRUE
Disability	EDSS	EDSS Dichotomized	Dichotomized by sustained EDSS score 6 from birth	Cox proportional Hazards Model	Onset symptoms: sensory or not	Clinical	Single	RRMS, PPMS		0	0	20	1	0	0	1	0	2319									0.92																													16434648		TRUE
Disability	EDSS	EDSS Dichotomized	Dichotomized by sustained EDSS score 6 from birth	Cox proportional Hazards Model	Optic Neuropathy	Clinical	Single	RRMS, PPMS		0	0	20	1	0	0	1	0	2319									0.9																													16434648		TRUE
Disability	EDSS	EDSS Dichotomized	Dichotomized by sustained EDSS score 6 from birth	Cox proportional Hazards Model	Cerebellar, ataxia, or brainstem	Clinical	Single	RRMS, PPMS		0	0	20	1	0	0	1	0	2319									1.18																													16434648		TRUE
Disability	EDSS	EDSS Dichotomized	Dichotomized by sustained EDSS score 6 from birth	Cox proportional Hazards Model	Initial disease course: PPMS	Clinical	Single	RRMS, PPMS		0	0	20	1	0	0	1	0	2319									2.9																													16434648		TRUE
Disability	EDSS	EDSS Ordinal	Continuous EDSS at 1-year follow-up	Correlation	EDSS at baseline	Clinical	Single	PPMS		0	0	14	0	0	0	1	0	161		0.852			<0.001																																	18184917		TRUE
Disability	EDSS	EDSS Ordinal	Continuous EDSS at 2-year follow-up	Correlation	EDSS at 1-year follow-up	Clinical	Single	PPMS		0	0	14	0	0	0	1	0	161		0.884			<0.001																																	18184917		TRUE
Disability	EDSS	EDSS Ordinal	Continuous EDSS at 2-year follow-up	Correlation	EDSS at baseline	Clinical	Single	PPMS		0	0	14	0	0	0	1	0	161		0.772			<0.001																																	18184917		TRUE
Severity	EDSS Change	EDSS Worsening	Continuous change in EDSS in second year	Correlation	Change in EDSS in first year	Clinical	Single	PPMS		0	0	14	0	0	0	1	0	161		0.171			0.03																																	18184917		TRUE
Disability	Other	MSFC	Continuous MSFC at 1 year	Correlation	MSFC at baseline	Clinical	Single	PPMS		0	0	14	0	0	0	1	0	161		0.815			<0.001																																	18184917		TRUE
Disability	Other	MSFC	Continuous MSFC at 2 years	Correlation	MSFC at 1 year	Clinical	Single	PPMS		0	0	14	0	0	0	1	0	161		0.895			<0.001																																	18184917		TRUE
Disability	Other	MSFC	Continuous MSFC at 2 years	Correlation	MSFC at baseline	Clinical	Single	PPMS		0	0	14	0	0	0	1	0	161		0.752			<0.001																																	18184917		TRUE
Disability	Other	MSFC	Continuous change in MSFC in second year	Correlation	Change in MSFC in first year	Clinical	Single	PPMS		0	0	14	0	0	0	1	0	161		0.186			0.018																																	18184917		TRUE
Disability	Other	MSFC	Continuous MSFC at year 1	Correlation	EDSS at baseline	Clinical	Single	PPMS		0	0	14	0	0	0	1	0	161		0.422			<0.001																																	18184917		TRUE
Disability	Other	MSFC	Continuous MSFC at year 2	Correlation	EDSS at baseline	Clinical	Single	PPMS		0	0	14	0	0	0	1	0	161		0.394			<0.001																																	18184917		TRUE
Disability	EDSS	EDSS Ordinal	Continuous EDSS at year 1	Correlation	MSFC at baseline	Clinical	Single	PPMS		0	0	14	0	0	0	1	0	161		0.316			<0.001																																	18184917		TRUE
Disability	EDSS	EDSS Ordinal	Continuous EDSS at year 2	Correlation	MSFC at baseline	Clinical	Single	PPMS		0	0	14	0	0	0	1	0	161		0.34			<0.001																																	18184917		TRUE
Disability	Other	MSFC	Continuous change in MSFC in second year	Correlation	Change in EDSS in first year	Clinical	Single	PPMS		0	0	14	0	0	0	1	0	161		0.221			0.005																																	18184917		TRUE
Severity	EDSS Change	EDSS Worsening	Continuous change in EDSS in second year	Correlation	Change in MSFC in first year	Clinical	Single	PPMS		0	0	14	0	0	0	1	0	161		0.114			>0.05																																	18184917		TRUE
Disability	DSS	Time to Reach DSS	Continuous time to reach DSS 6	Multiple Linear Regression	Model 1: 3 demographic characteristics	Clinical		MS		0	0	24	1	0	0	1	0	498																																						2043940	No relevent measures were reported	TRUE
Disability	DSS	Time to Reach DSS	Continuous time to reach DSS 7	Multiple Linear Regression	Model 2: 5 variables, demographic and initial symptoms	Clinical	Multiple	MS		0	0	24	1	0	0	1	0	498																																						2043940		TRUE
Disability	DSS	Time to Reach DSS	Continuous time to reach DSS 8	Multiple Linear Regression	Model 3: 7 variables, systems involved	Clinical	Multiple	MS		0	0	24	1	0	0	1	0	498																																						2043940		TRUE
Disability	DSS	Time to Reach DSS	Continuous time to reach DSS 9	Multiple Linear Regression	Model 4: 6 variables, type of disease	Clinical	Multiple	MS		0	0	24	1	0	0	1	0	498																																						2043940		TRUE
Disability	DSS	Time to Reach DSS	Continuous time to reach DSS 10	Multiple Linear Regression	Model 5: 7 variables, attack interval and attacks in first 2 years	Clinical	Multiple	MS		0	0	24	1	0	0	1	0	307																																						2043940		TRUE
Disability	DSS	Time to Reach DSS	Continuous time to reach DSS 11	Multiple Linear Regression	Model 6: 7 variables, attack interval and DSS at 2 years	Clinical	Multiple	MS		0	0	24	1	0	0	1	0	311																																						2043940		TRUE
Disability	DSS	Time to Reach DSS	Continuous time to reach DSS 12	Multiple Linear Regression	Model 7: 5 variables, attack interval and DSS at 5 years	Clinical	Multiple	MS		0	0	24	1	0	0	1	0	282																																						2043940		TRUE
Disability	DSS	DSS	Dichotomized as "severe" or not based on the occurrence of a third attack or DSS >=4	Cox proportional Hazards Model	Female: gender	Clinical	Single	RRMS		1	0	26	0	0	0	1	0	197					0.05				1.45																													16951008		TRUE
Disability	DSS	DSS	Dichotomized as "severe" or not based on the occurrence of a third attack or DSS >=5	Cox proportional Hazards Model	Time between first and second attack: <= 1 year	Clinical	Single	RRMS		1	0	26	0	0	0	1	0	197					0.02				1.56																													16951008		TRUE
Disability	DSS	DSS	Dichotomized as "severe" or not based on the occurrence of a third attack or DSS >=6	Cox proportional Hazards Model	Childhood-onset MS MRI criteria	Clinical	Single	RRMS		1	0	26	0	0	0	1	0	197					<0.01				1.89																													16951008		TRUE
Disability	DSS	DSS	Dichotomized as "severe" or not based on the occurrence of a third attack or DSS >=7	Cox proportional Hazards Model	No severe mental state changes	Clinical	Single	RRMS		1	0	26	0	0	0	1	0	197					0.04				1.91																													16951008		TRUE
Disability	DSS	DSS	Dichotomized as "severe" or not based on the occurrence of a third attack or DSS >=8	Cox proportional Hazards Model	Progressive diseasecourse	Clinical	Single	RRMS		1	0	26	0	0	0	1	0	197					<0.01				2.93																													16951008		TRUE
Severity	EDSS Change	Time to Reach EDSS	Continuous time to reach EDSS 4	Cox proportional Hazards Model	Male gender	Clinical	Single	RRMS, PPMS		0	0	34	0	0	0	1	0	224					0.447				1.17																													10526190		TRUE
Severity	EDSS Change	Time to Reach EDSS	Continuous time to reach EDSS 5	Cox proportional Hazards Model	Age at onset	Clinical	Single	RRMS, PPMS		0	0	34	0	0	0	1	0	224					0.142				1.01																													10526190		TRUE
Severity	EDSS Change	Time to Reach EDSS	Continuous time to reach EDSS 6	Cox proportional Hazards Model	Progressive Course	Clinical	Single	RRMS, PPMS		0	0	34	0	0	0	1	0	224					0.014				2.08																													10526190		TRUE
Severity	EDSS Change	Time to Reach EDSS	Continuous time to reach EDSS 7	Cox proportional Hazards Model	Residual EDSS score	Clinical	Single	RRMS, PPMS		0	0	34	0	0	0	1	0	224					<0.0001				5.34																													10526190		TRUE
Severity	EDSS Change	Time to Reach EDSS	Continuous time to reach EDSS 8	Cox proportional Hazards Model	Pyramidal System score	Clinical	Single	RRMS, PPMS		0	0	34	0	0	0	1	0	224					<0.0001				3.76																													10526190		TRUE
Severity	EDSS Change	Time to Reach EDSS	Continuous time to reach EDSS 9	Cox proportional Hazards Model	Cerebellar System score	Clinical	Single	RRMS, PPMS		0	0	34	0	0	0	1	0	224					0.011				1.48																													10526190		TRUE
Severity	EDSS Change	Time to Reach EDSS	Continuous time to reach EDSS 10	Cox proportional Hazards Model	Brainstem System score	Clinical	Single	RRMS, PPMS		0	0	34	0	0	0	1	0	224					0.67				1.26																													10526190		TRUE
Severity	EDSS Change	Time to Reach EDSS	Continuous time to reach EDSS 11	Cox proportional Hazards Model	Sphincteric System score	Clinical	Single	RRMS, PPMS		0	0	34	0	0	0	1	0	224					0.001				1.97																													10526190		TRUE
Severity	EDSS Change	Time to Reach EDSS	Continuous time to reach EDSS 12	Cox proportional Hazards Model	Sensory System score	Clinical	Single	RRMS, PPMS		0	0	34	0	0	0	1	0	224					0.025				0.52																													10526190		TRUE
Severity	EDSS Change	Time to Reach EDSS	Continuous time to reach EDSS 13	Cox proportional Hazards Model	Visual System score	Clinical	Single	RRMS, PPMS		0	0	34	0	0	0	1	0	224					<0.0001				2.55																													10526190		TRUE
Severity	EDSS Change	Time to Reach EDSS	Continuous time to reach EDSS 14	Cox proportional Hazards Model	# Functional Systems involved	Clinical	Single	RRMS, PPMS		0	0	34	0	0	0	1	0	224					0.03				1.61																													10526190		TRUE
Severity	EDSS Change	Time to Reach EDSS	Continuous time to reach EDSS 6	Cox proportional Hazards Model	Male gender	Clinical	Single	RRMS, PPMS		0	0	34	0	0	0	1	0	224					0.85				0.95																													10526190		TRUE
Severity	EDSS Change	Time to Reach EDSS	Continuous time to reach EDSS 7	Cox proportional Hazards Model	Age at onset	Clinical	Single	RRMS, PPMS		0	0	34	0	0	0	1	0	224					0.93				1																													10526190		TRUE
Severity	EDSS Change	Time to Reach EDSS	Continuous time to reach EDSS 8	Cox proportional Hazards Model	Progressive Course	Clinical	Single	RRMS, PPMS		0	0	34	0	0	0	1	0	224					0.002				2.56																													10526190		TRUE
Severity	EDSS Change	Time to Reach EDSS	Continuous time to reach EDSS 9	Cox proportional Hazards Model	Residual EDSS score	Clinical	Single	RRMS, PPMS		0	0	34	0	0	0	1	0	224					<0.001				3.16																													10526190		TRUE
Severity	EDSS Change	Time to Reach EDSS	Continuous time to reach EDSS 10	Cox proportional Hazards Model	Pyramidal System score	Clinical	Single	RRMS, PPMS		0	0	34	0	0	0	1	0	224					<0.0001				2.64																													10526190		TRUE
Severity	EDSS Change	Time to Reach EDSS	Continuous time to reach EDSS 11	Cox proportional Hazards Model	Cerebellar System score	Clinical	Single	RRMS, PPMS		0	0	34	0	0	0	1	0	224					0.584				1.09																													10526190		TRUE
Severity	EDSS Change	Time to Reach EDSS	Continuous time to reach EDSS 12	Cox proportional Hazards Model	Brainstem System score	Clinical	Single	RRMS, PPMS		0	0	34	0	0	0	1	0	224					0.848				0.88																													10526190		TRUE
Severity	EDSS Change	Time to Reach EDSS	Continuous time to reach EDSS 13	Cox proportional Hazards Model	Sphincteric System score	Clinical	Single	RRMS, PPMS		0	0	34	0	0	0	1	0	224					0.013				1.69																													10526190		TRUE
Severity	EDSS Change	Time to Reach EDSS	Continuous time to reach EDSS 14	Cox proportional Hazards Model	Sensory System score	Clinical	Single	RRMS, PPMS		0	0	34	0	0	0	1	0	224					0.01				0.87																													10526190		TRUE
Severity	EDSS Change	Time to Reach EDSS	Continuous time to reach EDSS 15	Cox proportional Hazards Model	Visual System score	Clinical	Single	RRMS, PPMS		0	0	34	0	0	0	1	0	224					0.003				2.13																													10526190		TRUE
Severity	EDSS Change	Time to Reach EDSS	Continuous time to reach EDSS 16	Cox proportional Hazards Model	# Functional Systems involved	Clinical	Single	RRMS, PPMS		0	0	34	0	0	0	1	0	224					0.003				2.16																													10526190		TRUE
Severity	Conversion	SPMS Conversion	Dichotomized by whether patients with initial RRMS converted to SPMS or not	Cox proportional Hazards Model	Male gender	Clinical	Single	RRMS, PPMS		0	0	34	0	0	0	1	0	190					0.774				1.08																													10526190		TRUE
Severity	Conversion	SPMS Conversion	Dichotomized by whether patients with initial RRMS converted to SPMS or not	Cox proportional Hazards Model	Age at onset	Clinical	Single	RRMS, PPMS		0	0	34	0	0	0	1	0	190					0.406				1.01																													10526190		TRUE
Severity	Conversion	SPMS Conversion	Dichotomized by whether patients with initial RRMS converted to SPMS or not	Cox proportional Hazards Model	First inter-attack interval (years)	Clinical	Single	RRMS, PPMS		0	0	34	0	0	0	1	0	190					0.003				0.53																													10526190		TRUE
Severity	Conversion	SPMS Conversion	Dichotomized by whether patients with initial RRMS converted to SPMS or not	Cox proportional Hazards Model	# Attacks in first 2 years	Clinical	Single	RRMS, PPMS		0	0	34	0	0	0	1	0	190					0.413				1.33																													10526190		TRUE
Severity	Conversion	SPMS Conversion	Dichotomized by whether patients with initial RRMS converted to SPMS or not	Cox proportional Hazards Model	Residual EDSS score	Clinical	Single	RRMS, PPMS		0	0	34	0	0	0	1	0	190					<0.0001				3.34																													10526190		TRUE
Severity	Conversion	SPMS Conversion	Dichotomized by whether patients with initial RRMS converted to SPMS or not	Cox proportional Hazards Model	Pyramidal System score	Clinical	Single	RRMS, PPMS		0	0	34	0	0	0	1	0	190					0.001				2.55																													10526190		TRUE
Severity	Conversion	SPMS Conversion	Dichotomized by whether patients with initial RRMS converted to SPMS or not	Cox proportional Hazards Model	Cerebellar System score	Clinical	Single	RRMS, PPMS		0	0	34	0	0	0	1	0	190					0.044				1.53																													10526190		TRUE
Severity	Conversion	SPMS Conversion	Dichotomized by whether patients with initial RRMS converted to SPMS or not	Cox proportional Hazards Model	Brainstem System score	Clinical	Single	RRMS, PPMS		0	0	34	0	0	0	1	0	190					0.892				1.09																													10526190		TRUE
Severity	Conversion	SPMS Conversion	Dichotomized by whether patients with initial RRMS converted to SPMS or not	Cox proportional Hazards Model	Sphincteric System score	Clinical	Single	RRMS, PPMS		0	0	34	0	0	0	1	0	190					0.001				3.07																													10526190		TRUE
Severity	Conversion	SPMS Conversion	Dichotomized by whether patients with initial RRMS converted to SPMS or not	Cox proportional Hazards Model	Sensory System score	Clinical	Single	RRMS, PPMS		0	0	34	0	0	0	1	0	190					0.639				0.79																													10526190		TRUE
Severity	Conversion	SPMS Conversion	Dichotomized by whether patients with initial RRMS converted to SPMS or not	Cox proportional Hazards Model	Visual System score	Clinical	Single	RRMS, PPMS		0	0	34	0	0	0	1	0	190					0.001				2.56																													10526190		TRUE
Severity	Conversion	SPMS Conversion	Dichotomized by whether patients with initial RRMS converted to SPMS or not	Cox proportional Hazards Model	# Functional Systems involved	Clinical	Single	RRMS, PPMS		0	0	34	0	0	0	1	0	190					0.025				1.84																													10526190		TRUE
Disability	Gait-based	Assistive Device	Dichotomized by whether patient used assistive device or not	Correlation	Hauser Ambulation Index	Clinical	Single	MS		0	0	12	0	0	0	1	0	50		0.87			<0.001																																	12048669		TRUE
Disability	Gait-based	Hauser Ambulation Index	Continuous measurement to assess gait impairments in patients with MS with 10 grades ranging between 0 and 9	Correlation	Equiscale Test	Clinical	Single	MS		0	0	12	0	0	0	1	0	50		-0.58			<0.001																																	12048669		TRUE
Disability	Gait-based	Equiscale Test	Continuous scale developed for patients with MS to measure balance on 8 tasks using range from 0 to 2, summing to a total score of 16	Correlation	Assistive Device	Clinical	Single	MS		0	0	12	0	0	0	1	0	50		-0.58			<0.001																																	12048669		TRUE
Patient Reported Outcome (PRO)	Falls	Falling	Dichotomized between fallers and non-fallers	Correlation	Hauser Ambulation Index, Assistive Device, Equiscale Test	Clinical	Multiple	MS		0	0	12	0	0	0	1	0	50																																						12048669	No relevent measures were reported for logistic regression (no metrics assessing model performance)	TRUE
Treatment-related	Other	DMT Satisfaction	Continuous measurement of DMT satisfaction from scale of 1-5 at 2 months	Correlation	11 variables (3 demographic, 4 disease/medication, 4 health beliefs)	Clinical	Multiple	MS		0	0	33	0	0	1	1	0	67			0.44		<0.001																																	17967842		TRUE
Treatment-related	Other	DMT Satisfaction	Continuous measurement of DMT satisfaction from scale of 1-5 at 4 months	Correlation	11 variables (3 demographic, 4 disease/medication, 4 health beliefs)	Clinical	Multiple	MS		0	0	33	0	0	1	1	0	80			0.33		<0.001																																	17967842		TRUE
Treatment-related	Other	DMT Satisfaction	Continuous measurement of DMT satisfaction from scale of 1-5 at 6 months	Correlation	11 variables (3 demographic, 4 disease/medication, 4 health beliefs)	Clinical	Multiple	MS		0	0	33	0	0	1	1	0	84			0.39		<0.001																																	17967842		TRUE
Patient Reported Outcome (PRO)	Other	Goal Attainment Scaling	Continuous, composite score (at discharge) based on aggregated weighted score of each patient's goals with regards to treatment program using formula specified in paper	Correlation	Goal Attainment Scaling, change in score	Clinical	Single	RRMS, SPMS, PPMS		0	0	10	0	0	0	1	1	24		0.95			<0.001																																	18373995		TRUE
Patient Reported Outcome (PRO)	Other	Goal Attainment Scaling	Continuous, composite score (at discharge) based on aggregated weighted score of each patient's goals with regards to treatment program using formula specified in paper	Correlation	Barthel Index, change in score	Clinical	Single	RRMS, SPMS, PPMS		0	0	10	0	0	0	1	1	24		-0.25																																				18373995		TRUE
Patient Reported Outcome (PRO)	Other	Goal Attainment Scaling	Continuous, composite score (at discharge) based on aggregated weighted score of each patient's goals with regards to treatment program using formula specified in paper	Correlation	FIM, change in score	Clinical	Single	RRMS, SPMS, PPMS		0	0	10	0	0	0	1	1	24		-0.16																																				18373995		TRUE
Patient Reported Outcome (PRO)	Other	Goal Attainment Scaling	Continuous, composite score (at discharge) based on aggregated weighted score of each patient's goals with regards to treatment program using formula specified in paper	Correlation	Clinical Global Impression (CGI)	Clinical	Single	RRMS, SPMS, PPMS		0	0	10	0	0	0	1	1	24		-0.86			<0.001																																	18373995		TRUE
Patient Reported Outcome (PRO)	Other	Goal Attainment Scaling	Continuous change in score from baseline (implies change from admission to discharge)	Correlation	Barthel Index, change in score	Clinical	Single	RRMS, SPMS, PPMS		0	0	10	0	0	0	1	1	24		-0.15																																				18373995		TRUE
Patient Reported Outcome (PRO)	Other	Goal Attainment Scaling	Continuous change in score from baseline (implies change from admission to discharge)	Correlation	FIM, change in score	Clinical	Single	RRMS, SPMS, PPMS		0	0	10	0	0	0	1	1	24		-0.06																																				18373995		TRUE
Patient Reported Outcome (PRO)	Other	Goal Attainment Scaling	Continuous change in score from baseline (implies change from admission to discharge)	Correlation	Clinical Global Impression (CGI)	Clinical	Single	RRMS, SPMS, PPMS		0	0	10	0	0	0	1	1	24		-0.77			<0.001																																	18373995		TRUE
Patient Reported Outcome (PRO)	Other	Barthel Index, change in score	Continuous measures of independence in activities of daily living (ADL), change from admission to rehabilitation to discharge	Correlation	FIM, change in score	Clinical	Single	RRMS, SPMS, PPMS		0	0	10	0	0	0	1	1	24		0.74			<0.001																																	18373995		TRUE
Patient Reported Outcome (PRO)	Other	Barthel Index, change in score	Continuous measures of independence in activities of daily living (ADL), change from admission to rehabilitation to discharge	Correlation	Clinical Global Impression (CGI)	Clinical	Single	RRMS, SPMS, PPMS		0	0	10	0	0	0	1	1	24		0.29																																				18373995		TRUE
Disability	Other	Functional Independence Measure (FIM), change in score	Continuous measures of independence in activities of daily living (ADL), change from admission to rehabilitation to discharge	Correlation	Clinical Global Impression (CGI)	Clinical	Single	RRMS, SPMS, PPMS		0	0	10	0	0	0	1	1	24		0.27																																				18373995		TRUE
Relapse-related	Other	Demyelinating Event	Dichotomized as having second event or not, where an event is defined as a new or recurring neurologic symptom referable to the central nervous system lasting for at least 48 hours after a remission of 30 days or more since the previous event	Cox proportional Hazards Model	Race: non-white	Clinical	Single	RRMS, CIS		0	0	16	0	0	0	1	0	330					<0.0001				2.39																													19252775		TRUE
Relapse-related	Other	Demyelinating Event	Dichotomized as having second event or not, where an event is defined as a new or recurring neurologic symptom referable to the central nervous system lasting for at least 48 hours after a remission of 30 days or more since the previous event	Cox proportional Hazards Model	Younger age	Clinical	Single	RRMS, CIS		0	0	16	0	0	0	1	0	330					<0.0001				1.51																													19252775		TRUE
Relapse-related	Other	Demyelinating Event	Dichotomized as having second event or not, where an event is defined as a new or recurring neurologic symptom referable to the central nervous system lasting for at least 48 hours after a remission of 30 days or more since the previous event	Cox proportional Hazards Model	Number of functional systems affected by initial demyelinating effect	Clinical	Single	RRMS, CIS		0	0	16	0	0	0	1	0	330					0.011				1.31																													19252775		TRUE
Relapse-related	Other	Demyelinating Event	Dichotomized as having second event or not, where an event is defined as a new or recurring neurologic symptom referable to the central nervous system lasting for at least 48 hours after a remission of 30 days or more since the previous event	Cox proportional Hazards Model	Fair vs complete recovery from initial demyelinating event	Clinical	Single	RRMS, CIS		0	0	16	0	0	0	1	0	330					0.18				0.76																													19252775		TRUE
Relapse-related	Other	Demyelinating Event	Dichotomized as having second event or not, where an event is defined as a new or recurring neurologic symptom referable to the central nervous system lasting for at least 48 hours after a remission of 30 days or more since the previous event	Cox proportional Hazards Model	Poor vs complete recovery from initial demyelinating event	Clinical	Single	RRMS, CIS		0	0	16	0	0	0	1	0	330					0.069				0.57																													19252775		TRUE
Relapse-related	Other	Demyelinating Event	Dichotomized as having second event or not, where an event is defined as a new or recurring neurologic symptom referable to the central nervous system lasting for at least 48 hours after a remission of 30 days or more since the previous event	Cox proportional Hazards Model	DMT status (whether patient had at least 90 days of continuous treatment)	Clinical	Single	RRMS, CIS		0	0	16	0	0	0	1	0	330					0.96				0.98																													19252775		TRUE
Relapse-related	Other	Demyelinating Event	Dichotomized as having second event or not, where an event is defined as a new or recurring neurologic symptom referable to the central nervous system lasting for at least 48 hours after a remission of 30 days or more since the previous event	Cox proportional Hazards Model	Age (10-year decrease)	Clinical	Single	RRMS, CIS		0	0	16	0	0	0	1	0	330					<0.0001				1.46																													19252775		TRUE
Relapse-related	Other	Demyelinating Event	Dichotomized as having second event or not, where an event is defined as a new or recurring neurologic symptom referable to the central nervous system lasting for at least 48 hours after a remission of 30 days or more since the previous event	Cox proportional Hazards Model	Race/ethnicity (non-white vs. white)	Clinical	Single	RRMS, CIS		0	0	16	0	0	0	1	0	330					0.001				2.06																													19252775		TRUE
Relapse-related	Other	Demyelinating Event	Dichotomized as having second event or not, where an event is defined as a new or recurring neurologic symptom referable to the central nervous system lasting for at least 48 hours after a remission of 30 days or more since the previous event	Cox proportional Hazards Model	Functional systems (per one less)	Clinical	Single	RRMS, CIS		0	0	16	0	0	0	1	0	330					0.02				1.32																													19252775		TRUE
Relapse-related	Other	Demyelinating Event	Dichotomized as having second event or not, where an event is defined as a new or recurring neurologic symptom referable to the central nervous system lasting for at least 48 hours after a remission of 30 days or more since the previous event	Cox proportional Hazards Model	Treatment of first attack with steroids	Clinical	Single	RRMS, CIS		0	0	16	0	0	0	1	0	330					0.51				0.87																													19252775		TRUE
Relapse-related	Other	Demyelinating Event	Dichotomized as having second event or not, where an event is defined as a new or recurring neurologic symptom referable to the central nervous system lasting for at least 48 hours after a remission of 30 days or more since the previous event	Cox proportional Hazards Model	Treatment with DMT	Clinical	Single	RRMS, CIS		0	0	16	0	0	0	1	0	330					0.97				1.01																													19252775		TRUE
Patient Reported Outcome (PRO)	Other	36-Item Short Form Health Survey (SF-36)	Continuous subscore of SF-36, physical functioning	Multiple Linear Regression	Mobility (walking with aid, wheelchair, or without aid), Employment	Clinical	Multiple	PPMS		0	1	72	1	0	0	1	0	489			0.53																																			14504971		TRUE
Patient Reported Outcome (PRO)	Other	36-Item Short Form Health Survey (SF-36)	Continuous subscore of SF-36, role physical	Multiple Linear Regression	Mobility (walking with aid, wheelchair, or without aid), Employment	Clinical	Multiple	PPMS		0	1	72	1	0	0	1	0	489			0.13																																			14504971		TRUE
Patient Reported Outcome (PRO)	Other	36-Item Short Form Health Survey (SF-36)	Continuous subscore of SF-36, bodily pain	Multiple Linear Regression	Mobility (walking with aid, wheelchair, or without aid), Education	Clinical	Multiple	PPMS		0	1	72	1	0	0	1	0	489			0.06																																			14504971		TRUE
Patient Reported Outcome (PRO)	Other	36-Item Short Form Health Survey (SF-36)	Continuous subscore of SF-36, general health perceptions	Multiple Linear Regression	Social class (manual vs non-manual occupation), sex, employment	Clinical	Multiple	PPMS		0	1	72	1	0	0	1	0	489			0.06																																			14504971		TRUE
Patient Reported Outcome (PRO)	Other	36-Item Short Form Health Survey (SF-36)	Continuous subscore of SF-36, vitality	Multiple Linear Regression	Mobility (walking with aid, wheelchair, or without aid), Employment	Clinical	Multiple	PPMS		0	1	72	1	0	0	1	0	489			0.04																																			14504971		TRUE
Patient Reported Outcome (PRO)	Other	36-Item Short Form Health Survey (SF-36)	Continuous subscore of SF-36, social functioning	Multiple Linear Regression	Mobility (walking with aid, wheelchair, or without aid), Employment	Clinical	Multiple	PPMS		0	1	72	1	0	0	1	0	489			0.09																																			14504971		TRUE
Patient Reported Outcome (PRO)	Other	36-Item Short Form Health Survey (SF-36)	Continuous subscore of SF-36, role emotional	Multiple Linear Regression	Social class (manual vs non-manual occupation), employment	Clinical	Multiple	PPMS		0	1	72	1	0	0	1	0	489			0.02																																			14504971		TRUE
Patient Reported Outcome (PRO)	Other	36-Item Short Form Health Survey (SF-36)	Continuous subscore of SF-36, mental health	Multiple Linear Regression	Mobility (walking with aid, wheelchair, or without aid), Social class (manual vs non-manual occupation)	Clinical	Multiple	PPMS		0	1	72	1	0	0	1	0	489			0.05																																			14504971		TRUE
Relapse-related	Other	Presence of Relapse	Dichotomized by whether patient experiences first relapse under treatment	Cox proportional Hazards Model	Number of relapses 24 months prior to treatment start: 3+	Clinical	Single	RRMS		1	1	18	1	0	0	1	0	2393					0				1.48																													16764337		TRUE
Relapse-related	Other	Presence of Relapse	Dichotomized by whether patient experiences first relapse under treatment	Cox proportional Hazards Model	Age group: 38+	Clinical	Single	RRMS		1	1	18	1	0	0	1	0	2393					0.005				0.84																													16764337		TRUE
Relapse-related	Other	Presence of Relapse	Dichotomized by whether patient experiences first relapse under treatment	Cox proportional Hazards Model	Gender: Female	Clinical	Single	RRMS		1	1	18	1	0	0	1	0	2393					0.019				1.17																													16764337		TRUE
Relapse-related	Other	Presence of Relapse	Dichotomized by whether patient experiences first relapse under treatment	Cox proportional Hazards Model	Onset: Polysymptomatic	Clinical	Single	RRMS		1	1	18	1	0	0	1	0	2393					0.038				0.86																													16764337		TRUE
Relapse-related	Other	Presence of Relapse	Dichotomized by whether patient experiences first relapse under treatment	Cox proportional Hazards Model	Treatment: Avonex	Clinical	Single	RRMS		1	1	18	1	0	0	1	0	2393					0.074				0.8																													16764337		TRUE
Relapse-related	Other	Presence of Relapse	Dichotomized by whether patient experiences first relapse under treatment	Cox proportional Hazards Model	Treatment: Rebif22	Clinical	Single	RRMS		1	1	18	1	0	0	1	0	2393					0.012				0.73																													16764337		TRUE
Relapse-related	Other	Presence of Relapse	Dichotomized by whether patient experiences first relapse under treatment	Cox proportional Hazards Model	Treatment: Rebif44	Clinical	Single	RRMS		1	1	18	1	0	0	1	0	2393					0				1.81																													16764337		TRUE
Relapse-related	Other	Presence of Relapse	Dichotomized by whether patient experiences first relapse under treatment	Cox proportional Hazards Model	Treatment: Copaxone	Clinical	Single	RRMS		1	1	18	1	0	0	1	0	2393					0.195				0.74																													16764337		TRUE
Severity	EDSS Change	EDSS Worsening	Dichotomized by whether patient had >=1 point increase from baseline EDSS if entering with EDSS<6 or >= 0.5 point increase for patients entering at EDSS>=6	Cox proportional Hazards Model	Kappa chains >= 1.53 microgram/mL	CSF biomarkers	Single	MS		0	0	20	0	0	0	1	0	36					0.04				3.78																													9345445		TRUE
Severity	EDSS Change	EDSS Worsening	Dichotomized by whether patient had >=1 point increase from baseline EDSS if entering with EDSS<6 or >= 0.5 point increase for patients entering at EDSS>=6	Cox proportional Hazards Model	Kappa/Lambda ratio >=0.66	CSF biomarkers	Single	MS		0	0	20	0	0	0	1	0	36					0.35				1.82																													9345445		TRUE
Severity	EDSS Change	EDSS Worsening	Dichotomized by whether patient had >=1 point increase from baseline EDSS if entering with EDSS<6 or >= 0.5 point increase for patients entering at EDSS>=6	Cox proportional Hazards Model	Myelin Basic Protein >= 2 microgram/mL	CSF biomarkers	Single	MS		0	0	20	0	0	0	1	0	36					0.31				1.98																													9345445		TRUE
Severity	EDSS Change	EDSS Worsening	Dichotomized by whether patient had >=1 point increase from baseline EDSS if entering with EDSS<6 or >= 0.5 point increase for patients entering at EDSS>=6	Cox proportional Hazards Model	Tourtellotte's >= 8mg/24hr	CSF biomarkers	Single	MS		0	0	20	0	0	0	1	0	36					0.6				1.66																													9345445		TRUE
Severity	EDSS Change	EDSS Worsening	Dichotomized by whether patient had >=1 point increase from baseline EDSS if entering with EDSS<6 or >= 0.5 point increase for patients entering at EDSS>=6	Cox proportional Hazards Model	IgG Index >=1.01	CSF biomarkers	Single	MS		0	0	20	0	0	0	1	0	36					0.35				1.81																													9345445		TRUE
Disability	Gait-based	Ambulation Index	Dichotomized by patient having >=1 point increase in Ambulation Index	Cox proportional Hazards Model	Kappa chains >= 1.53 microgram/mL	CSF biomarkers	Single	MS		0	0	20	0	0	0	1	0	36					0.16				2.56																													9345445		TRUE
Disability	Gait-based	Ambulation Index	Dichotomized by patient having >=1 point increase in Ambulation Index	Cox proportional Hazards Model	Kappa/Lambda ratio >=0.66	CSF biomarkers	Single	MS		0	0	20	0	0	0	1	0	36					0.33				1.89																													9345445		TRUE
Disability	Gait-based	Ambulation Index	Dichotomized by patient having >=1 point increase in Ambulation Index	Cox proportional Hazards Model	Myelin Basic Protein >= 2 microgram/mL	CSF biomarkers	Single	MS		0	0	20	0	0	0	1	0	36					0.15				2.43																													9345445		TRUE
Disability	Gait-based	Ambulation Index	Dichotomized by patient having >=1 point increase in Ambulation Index	Cox proportional Hazards Model	Tourtellotte's >= 8mg/24hr	CSF biomarkers	Single	MS		0	0	20	0	0	0	1	0	36					0.96				0.96																													9345445		TRUE
Disability	Gait-based	Ambulation Index	Dichotomized by patient having >=1 point increase in Ambulation Index	Cox proportional Hazards Model	IgG Index >=1.01	CSF biomarkers	Single	MS		0	0	20	0	0	0	1	0	36					0.25				2.13																													9345445		TRUE
Disability	Other	9HPT	Dichotomized by patient having >20% increase from basline in timed 9HPT from either arm	Cox proportional Hazards Model	Kappa chains >= 1.53 microgram/mL	CSF biomarkers	Single	MS		0	0	20	0	0	0	1	0	36					0.04				10.77																													9345445		TRUE
Disability	Other	9HPT	Dichotomized by patient having >20% increase from basline in timed 9HPT from either arm	Cox proportional Hazards Model	Kappa/Lambda ratio >=0.66	CSF biomarkers	Single	MS		0	0	20	0	0	0	1	0	36					0.13				4.23																													9345445		TRUE
Disability	Other	9HPT	Dichotomized by patient having >20% increase from basline in timed 9HPT from either arm	Cox proportional Hazards Model	Myelin Basic Protein >= 2 microgram/mL	CSF biomarkers	Single	MS		0	0	20	0	0	0	1	0	36					0.95				0.92																													9345445		TRUE
Disability	Other	9HPT	Dichotomized by patient having >20% increase from basline in timed 9HPT from either arm	Cox proportional Hazards Model	Tourtellotte's >= 8mg/24hr	CSF biomarkers	Single	MS		0	0	20	0	0	0	1	0	36					0.39				2.28																													9345445		TRUE
Disability	Other	9HPT	Dichotomized by patient having >20% increase from basline in timed 9HPT from either arm	Cox proportional Hazards Model	IgG Index >=1.01	CSF biomarkers	Single	MS		0	0	20	0	0	0	1	0	36					0.55				1.78																													9345445		TRUE
Disability	Motor	Box and Block Test	Dichotomized by patient having >20% decrease from baseline box and block test from either arm	Cox proportional Hazards Model	Kappa chains >= 1.53 microgram/mL	CSF biomarkers	Single	MS		0	0	20	0	0	0	1	0	36					0.55				1.74																													9345445		TRUE
Disability	Motor	Box and Block Test	Dichotomized by patient having >20% decrease from baseline box and block test from either arm	Cox proportional Hazards Model	Kappa/Lambda ratio >=0.66	CSF biomarkers	Single	MS		0	0	20	0	0	0	1	0	36					0.58				1.66																													9345445		TRUE
Disability	Motor	Box and Block Test	Dichotomized by patient having >20% decrease from baseline box and block test from either arm	Cox proportional Hazards Model	Myelin Basic Protein >= 2 microgram/mL	CSF biomarkers	Single	MS		0	0	20	0	0	0	1	0	36					0.48				1.97																													9345445		TRUE
Disability	Motor	Box and Block Test	Dichotomized by patient having >20% decrease from baseline box and block test from either arm	Cox proportional Hazards Model	Tourtellotte's >= 8mg/24hr	CSF biomarkers	Single	MS		0	0	20	0	0	0	1	0	36					0.1				4.5																													9345445		TRUE
Disability	Motor	Box and Block Test	Dichotomized by patient having >20% decrease from baseline box and block test from either arm	Cox proportional Hazards Model	IgG Index >=1.01	CSF biomarkers	Single	MS		0	0	20	0	0	0	1	0	36					0.09				4.69																													9345445		TRUE
Severity	EDSS Change	EDSS Worsening	Dichotomized by change of 1 EDSS point for baseline <=5.5 and change of 0.5 points for baseline >=6	Multivariable Logistic Regression	Gender	Clinical		MS		0	1	8	1	0	1	1	0	79																																						15596748		TRUE
Severity	EDSS Change	EDSS Worsening	Dichotomized by change of 1 EDSS point for baseline <=5.5 and change of 0.5 points for baseline >=7	Multivariable Logistic Regression	Age	Clinical		MS		0	1	8	1	0	1	1	0	79																																						15596748		TRUE
Severity	EDSS Change	EDSS Worsening	Dichotomized by change of 1 EDSS point for baseline <=5.5 and change of 0.5 points for baseline >=8	Multivariable Logistic Regression	Disability status at baseline	Clinical		MS		0	1	8	1	0	1	1	0	79					<0.01				0.343																													15596748		TRUE
Severity	EDSS Change	EDSS Worsening	Dichotomized by change of 1 EDSS point for baseline <=5.5 and change of 0.5 points for baseline >=9	Multivariable Logistic Regression	Physical Functioning	Clinical		MS		0	1	8	1	0	1	1	0	79					<0.001				0.902																													15596748		TRUE
Severity	EDSS Change	EDSS Worsening	Dichotomized by change of 1 EDSS point for baseline <=5.5 and change of 0.5 points for baseline >=10	Multivariable Logistic Regression	Role–Physical Functioning	Clinical		MS		0	1	8	1	0	1	1	0	79					<0.05				1.02																													15596748		TRUE
Severity	EDSS Change	EDSS Worsening	Dichotomized by change of 1 EDSS point for baseline <=5.5 and change of 0.5 points for baseline >=10	Multivariable Logistic Regression	8 subscales of HRQoL	Clinical		MS		0	1	8	1	0	1	1	0	79			0.28																																			15596748		TRUE
Relapse-related	Other	Annualized Rate of Relapse	Dichotomized as reduction of annualized relapse rate on therapy compared with the year and the two years prior to IFNbeta	Logistic Regression	Relapse rate in the two years prior to IFNb	Clinical		RRMS	IFNbeta	0	0	16	0	0	0	1	0	147					<0.001			8																														16764340		TRUE
Relapse-related	Other	Annualized Rate of Relapse	Dichotomized as reduction of annualized relapse rate of at least 30% compared to the two years prior to IFNbeta	Logistic Regression	Relapse rate in the two years prior to IFNb	Clinical		RRMS	IFNbeta	0	0	16	0	0	0	1	0	147					0.001			4																														16764340		TRUE
Relapse-related	Other	Presence of Relapse	Dichotomzied as absence of relapse on IFNbeta, defined as occurrence or recurrence of symptoms lasting for at least 24 hours without fever, accompanied by a new neurologic abnormality, following a period of stable neurological state of at least 30 days	Logistic Regression	Relapse rate in the two years prior to IFNb	Clinical		RRMS	IFNbeta	0	0	16	0	0	0	1	0	147					0.04			0.6																														16764340		TRUE
Relapse-related	Other	Presence of Relapse	Dichotomzied as absence of relapse on IFNbeta, defined as occurrence or recurrence of symptoms lasting for at least 24 hours without fever, accompanied by a new neurologic abnormality, following a period of stable neurological state of at least 30 days	Logistic Regression	Age at IFNb initiation	Clinical		RRMS	IFNbeta	0	0	16	0	0	0	1	0	147					0.09			1																														16764340		TRUE
Patient Reported Outcome (PRO)	Other	Self-Efficacy for Adjustment Behaviors (SEAB)	Continuous measure of 26 adjustment behaviors on a 5-point Likert-type response pattern	Correlation	Social Adjustment	Clinical	Single	MS		0	0	7	0	0	0	1	0	256	0.4																																					1517670		TRUE
Patient Reported Outcome (PRO)	Other	Self-Efficacy for Adjustment Behaviors (SEAB)	Continuous measure of 26 adjustment behaviors on a 5-point Likert-type response pattern	Correlation	Psychological Adjustment	Clinical	Single	MS		0	0	7	0	0	0	1	0	256	0.39																																					1517670		TRUE
Patient Reported Outcome (PRO)	Other	Self-Efficacy for Adjustment Behaviors (SEAB)	Continuous measure of 26 adjustment behaviors on a 5-point Likert-type response pattern	Correlation	Physical Adjustment	Clinical	Single	MS		0	0	7	0	0	0	1	0	256	0.43																																					1517670		TRUE
Patient Reported Outcome (PRO)	Other	Outcome Expectancy Scale (OES)	Continuous measure of 6 items representing selected categories of adjustment behaviors such as use of effective support network and measures to decrease stress on 5-point Likert-type format	Correlation	Social Adjustment	Clinical	Single	MS		0	0	7	0	0	0	1	0	256	0.37																																					1517670		TRUE
Patient Reported Outcome (PRO)	Other	Outcome Expectancy Scale (OES)	Continuous measure of 6 items representing selected categories of adjustment behaviors such as use of effective support network and measures to decrease stress on 5-point Likert-type format	Correlation	Psychological Adjustment	Clinical	Single	MS		0	0	7	0	0	0	1	0	256	0.29																																					1517670		TRUE
Patient Reported Outcome (PRO)	Other	Outcome Expectancy Scale (OES)	Continuous measure of 6 items representing selected categories of adjustment behaviors such as use of effective support network and measures to decrease stress on 5-point Likert-type format	Correlation	Physical Adjustment	Clinical	Single	MS		0	0	7	0	0	0	1	0	256	0.42																																					1517670		TRUE
Patient Reported Outcome (PRO)	Other	Bell Disability Scale of Adjustment (BDSA)	Continuous measurement of 40 items that measure dependency needs on 6-point Likert-type scale	Stepwise Multiple Regression	3 subscales of SEAB	Clinical		MS		0	0	7	0	0	0	1	0	62	0.243																																					1517670		TRUE
Patient Reported Outcome (PRO)	Other	Bell Disability Scale of Adjustment (BDSA)	Continuous measurement of 40 items that measure dependency needs on 6-point Likert-type scale	Stepwise Multiple Regression	3 subscales of SEAB and OES	Clinical	Multiple	MS		0	0	7	0	0	0	1	0	62	0.253																																					1517670		TRUE
Patient Reported Outcome (PRO)	Other	Bell Disability Scale of Adjustment (BDSA)	Continuous measurement of 40 items that measure dependency needs on 6-point Likert-type scale	Stepwise Multiple Regression	3 subscales of SEAB, OES, and selected demographic variables (e.g. disability level, age, years disabled)	Clinical	Multiple	MS		0	0	7	0	0	0	1	0	62	0.511																																					1517670		TRUE
Treatment-related	Other	Treatment Adherence	Dichotomized by whether patient missed doses in any 6 month period	Multivariable Ordinal Logistic Regression	Ever missed a dose in the month prior to baseline	Clinical		RRMS, SPMS, PPMS	Glatiramer Acetate, IFNbeta	0	0	20	1	0	1	1	0	97					0.001			5.6																														18395883		TRUE
Treatment-related	Other	Treatment Adherence	Dichotomized by whether patient missed doses in any 6 month period	Multivariable Ordinal Logistic Regression	Treatment: IFNbeta-1b (alternate days)	Clinical		RRMS, SPMS, PPMS	Glatiramer Acetate, IFNbeta	0	0	20	1	0	1	1	0	97					0.031			0.6																														18395883		TRUE
Treatment-related	Other	Treatment Adherence	Dichotomized by whether patient missed doses in any 6 month period	Multivariable Ordinal Logistic Regression	Treatment: IFNbeta-1a (three times weekly)	Clinical		RRMS, SPMS, PPMS	Glatiramer Acetate, IFNbeta	0	0	20	1	0	1	1	0	97					0.97			0.2																														18395883		TRUE
Treatment-related	Other	Treatment Adherence	Categorical between fully adherent, missed few doses (1-5), and missed multiple doses (6+)	Univariable Ordinal Logistic Regression	Sex: male	Clinical		RRMS, SPMS, PPMS	Glatiramer Acetate, IFNbeta	0	0	20	1	0	1	1	0	97					0.942			1																														18395883		TRUE
Treatment-related	Other	Treatment Adherence	Categorical between fully adherent, missed few doses (1-5), and missed multiple doses (6+)	Univariable Ordinal Logistic Regression	Age: 40–<50	Clinical		RRMS, SPMS, PPMS	Glatiramer Acetate, IFNbeta	0	0	20	1	0	1	1	0	97					0.771			0.7																														18395883		TRUE
Treatment-related	Other	Treatment Adherence	Categorical between fully adherent, missed few doses (1-5), and missed multiple doses (6+)	Univariable Ordinal Logistic Regression	Age: 50+	Clinical		RRMS, SPMS, PPMS	Glatiramer Acetate, IFNbeta	0	0	20	1	0	1	1	0	97					0.771			0.8																														18395883		TRUE
Treatment-related	Other	Treatment Adherence	Categorical between fully adherent, missed few doses (1-5), and missed multiple doses (6+)	Univariable Ordinal Logistic Regression	Education: higher education	Clinical		RRMS, SPMS, PPMS	Glatiramer Acetate, IFNbeta	0	0	20	1	0	1	1	0	97					0.234			0.64																														18395883		TRUE
Treatment-related	Other	Treatment Adherence	Categorical between fully adherent, missed few doses (1-5), and missed multiple doses (6+)	Univariable Ordinal Logistic Regression	Education: university degree	Clinical		RRMS, SPMS, PPMS	Glatiramer Acetate, IFNbeta	0	0	20	1	0	1	1	0	97					0.234			0.6																														18395883		TRUE
Treatment-related	Other	Treatment Adherence	Categorical between fully adherent, missed few doses (1-5), and missed multiple doses (6+)	Univariable Ordinal Logistic Regression	Alcohol amount: 1–2 drinks/session	Clinical		RRMS, SPMS, PPMS	Glatiramer Acetate, IFNbeta	0	0	20	1	0	1	1	0	97					0.629			1																														18395883		TRUE
Treatment-related	Other	Treatment Adherence	Categorical between fully adherent, missed few doses (1-5), and missed multiple doses (6+)	Univariable Ordinal Logistic Regression	Alcohol amount: 3+ drinks/session	Clinical		RRMS, SPMS, PPMS	Glatiramer Acetate, IFNbeta	0	0	20	1	0	1	1	0	97					0.629			1.4																														18395883		TRUE
Treatment-related	Other	Treatment Adherence	Categorical between fully adherent, missed few doses (1-5), and missed multiple doses (6+)	Univariable Ordinal Logistic Regression	Alcohol frequency: up to 2 days/week	Clinical		RRMS, SPMS, PPMS	Glatiramer Acetate, IFNbeta	0	0	20	1	0	1	1	0	97					0.781			1																														18395883		TRUE
Treatment-related	Other	Treatment Adherence	Categorical between fully adherent, missed few doses (1-5), and missed multiple doses (6+)	Univariable Ordinal Logistic Regression	Alcohol frequency: 3+ days/week	Clinical		RRMS, SPMS, PPMS	Glatiramer Acetate, IFNbeta	0	0	20	1	0	1	1	0	97					0.781			1.2																														18395883		TRUE
Treatment-related	Other	Treatment Adherence	Categorical between fully adherent, missed few doses (1-5), and missed multiple doses (6+)	Univariable Ordinal Logistic Regression	Disease duration: >5-15 years	Clinical		RRMS, SPMS, PPMS	Glatiramer Acetate, IFNbeta	0	0	20	1	0	1	1	0	97					0.357			1.1																														18395883		TRUE
Treatment-related	Other	Treatment Adherence	Categorical between fully adherent, missed few doses (1-5), and missed multiple doses (6+)	Univariable Ordinal Logistic Regression	Disease duration: >15 years	Clinical		RRMS, SPMS, PPMS	Glatiramer Acetate, IFNbeta	0	0	20	1	0	1	1	0	97					0.357			1.6																														18395883		TRUE
Treatment-related	Other	Treatment Adherence	Categorical between fully adherent, missed few doses (1-5), and missed multiple doses (6+)	Univariable Ordinal Logistic Regression	Co-morbidity: yes	Clinical		RRMS, SPMS, PPMS	Glatiramer Acetate, IFNbeta	0	0	20	1	0	1	1	0	97					0.162			1.8																														18395883		TRUE
Treatment-related	Other	Treatment Adherence	Categorical between fully adherent, missed few doses (1-5), and missed multiple doses (6+)	Univariable Ordinal Logistic Regression	EDSS >2-4	Clinical		RRMS, SPMS, PPMS	Glatiramer Acetate, IFNbeta	0	0	20	1	0	1	1	0	97					0.291			1.9																														18395883		TRUE
Treatment-related	Other	Treatment Adherence	Categorical between fully adherent, missed few doses (1-5), and missed multiple doses (6+)	Univariable Ordinal Logistic Regression	EDSS >4	Clinical		RRMS, SPMS, PPMS	Glatiramer Acetate, IFNbeta	0	0	20	1	0	1	1	0	97					0.291			1.7																														18395883		TRUE
Treatment-related	Other	Treatment Adherence	Categorical between fully adherent, missed few doses (1-5), and missed multiple doses (6+)	Univariable Ordinal Logistic Regression	Time on Treatment: >12-24 months	Clinical		RRMS, SPMS, PPMS	Glatiramer Acetate, IFNbeta	0	0	20	1	0	1	1	0	97					0.357			1.3																														18395883		TRUE
Treatment-related	Other	Treatment Adherence	Categorical between fully adherent, missed few doses (1-5), and missed multiple doses (6+)	Univariable Ordinal Logistic Regression	Time on Treatment: >24 months	Clinical		RRMS, SPMS, PPMS	Glatiramer Acetate, IFNbeta	0	0	20	1	0	1	1	0	97					0.357			1.5																														18395883		TRUE
Treatment-related	Other	Treatment Adherence	Categorical between fully adherent, missed few doses (1-5), and missed multiple doses (6+)	Univariable Ordinal Logistic Regression	Side effect at baseline: yes	Clinical		RRMS, SPMS, PPMS	Glatiramer Acetate, IFNbeta	0	0	20	1	0	1	1	0	97					0.357			0.7																														18395883		TRUE
Treatment-related	Other	Treatment Adherence	Categorical between fully adherent, missed few doses (1-5), and missed multiple doses (6+)	Univariable Ordinal Logistic Regression	Ever missed a dose in the month prior to baseline: yes	Clinical		RRMS, SPMS, PPMS	Glatiramer Acetate, IFNbeta	0	0	20	1	0	1	1	0	97					<0.0005			5.9																														18395883		TRUE
Treatment-related	Other	Treatment Adherence	Categorical between fully adherent, missed few doses (1-5), and missed multiple doses (6+)	Univariable Ordinal Logistic Regression	Treatment: IFNbeta-1b (alternate days)	Clinical		RRMS, SPMS, PPMS	Glatiramer Acetate, IFNbeta	0	0	20	1	0	1	1	0	97					0.589			0.5																														18395883		TRUE
Treatment-related	Other	Treatment Adherence	Categorical between fully adherent, missed few doses (1-5), and missed multiple doses (6+)	Univariable Ordinal Logistic Regression	Treatment: IFNbeta-1a (three times weekly)	Clinical		RRMS, SPMS, PPMS	Glatiramer Acetate, IFNbeta	0	0	20	1	0	1	1	0	97					0.005			0.1																														18395883		TRUE
Patient Reported Outcome (PRO)	Other	Functional Status Questionnaire	Dichotomized between "independent" (FSQ score 100) and "independent with perceived difficulties" (FSQ score 66.6-99.9) for self-care	Multinomial Logistic Regression Analysis	Box and Block Test (blocks/minute) of dominant hand	Clinical	Single	RRMS, PPMS		0	0	115	0	0	1	1	0	114					<0.05			1.07																														18047881		TRUE
Patient Reported Outcome (PRO)	Other	Functional Status Questionnaire	Dichotomized between "independent" (FSQ score 100) and "independent with perceived difficulties" (FSQ score 66.6-99.9) for self-care	Multinomial Logistic Regression Analysis	Berg Balance Scale score	Clinical		RRMS, PPMS		0	0	115	0	0	1	1	0	114					<0.05			1.24																														18047881		TRUE
Patient Reported Outcome (PRO)	Other	Functional Status Questionnaire	Dichotomized between "independent" (FSQ score 100) and "independent with perceived difficulties" (FSQ score 66.6-99.9) for self-care	Multinomial Logistic Regression Analysis	Kela Coordination test: time (s)	Clinical		RRMS, PPMS		0	0	115	0	0	1	1	0	114					n.s.			0.99																														18047881		TRUE
Patient Reported Outcome (PRO)	Other	Functional Status Questionnaire	Dichotomized between "independent" (FSQ score 100) and "independent with perceived difficulties" (FSQ score 66.6-99.9) for self-care	Multinomial Logistic Regression Analysis	Kela Coordination test: faults (n)	Clinical		RRMS, PPMS		0	0	115	0	0	1	1	0	114					n.s.			0.99																														18047881		TRUE
Patient Reported Outcome (PRO)	Other	Functional Status Questionnaire	Dichotomized between "independent" (FSQ score 100) and "independent with perceived difficulties" (FSQ score 66.6-99.9) for self-care	Multinomial Logistic Regression Analysis	Postural stability eyes open (mm2/s)	Clinical		RRMS, PPMS		0	0	115	0	0	1	1	0	114					<0.05			0.95																														18047881		TRUE
Patient Reported Outcome (PRO)	Other	Functional Status Questionnaire	Dichotomized between "independent" (FSQ score 100) and "independent with perceived difficulties" (FSQ score 66.6-99.9) for self-care	Multinomial Logistic Regression Analysis	Postural stability eyes closed (mm2/s)	Clinical		RRMS, PPMS		0	0	115	0	0	1	1	0	114					<0.05			0.97																														18047881		TRUE
Patient Reported Outcome (PRO)	Other	Functional Status Questionnaire	Dichotomized between "independent" (FSQ score 100) and "independent with perceived difficulties" (FSQ score 66.6-99.9) for self-care	Multinomial Logistic Regression Analysis	10MWT time at normal speed (s)	Clinical		RRMS, PPMS		0	0	115	0	0	1	1	0	114					<0.05			0.72																														18047881		TRUE
Patient Reported Outcome (PRO)	Other	Functional Status Questionnaire	Dichotomized between "independent" (FSQ score 100) and "independent with perceived difficulties" (FSQ score 66.6-99.9) for self-care	Multinomial Logistic Regression Analysis	10MWT time at maximal speed (s)	Clinical		RRMS, PPMS		0	0	115	0	0	1	1	0	114					<0.05			0.52																														18047881		TRUE
Patient Reported Outcome (PRO)	Other	Functional Status Questionnaire	Dichotomized between "independent" (FSQ score 100) and "independent with perceived difficulties" (FSQ score 66.6-99.9) for self-care	Multinomial Logistic Regression Analysis	6MWT distance (m)	Clinical		RRMS, PPMS		0	0	115	0	0	1	1	0	114					<0.05			1.01																														18047881		TRUE
Patient Reported Outcome (PRO)	Other	Functional Status Questionnaire	Dichotomized between "independent" (FSQ score 100) and "independent with perceived difficulties" (FSQ score 66.6-99.9) for mobility	Multinomial Logistic Regression Analysis	Box and Block Test (blocks/minute) of dominant hand	Clinical	Single	RRMS, PPMS		0	0	115	0	0	1	1	0	94					<0.05			1.05																														18047881		TRUE
Patient Reported Outcome (PRO)	Other	Functional Status Questionnaire	Dichotomized between "independent" (FSQ score 100) and "independent with perceived difficulties" (FSQ score 66.6-99.9) for mobility	Multinomial Logistic Regression Analysis	Berg Balance Scale score	Clinical		RRMS, PPMS		0	0	115	0	0	1	1	0	94					<0.05			2.15																														18047881		TRUE
Patient Reported Outcome (PRO)	Other	Functional Status Questionnaire	Dichotomized between "independent" (FSQ score 100) and "independent with perceived difficulties" (FSQ score 66.6-99.9) for mobility	Multinomial Logistic Regression Analysis	Kela Coordination test: time (s)	Clinical		RRMS, PPMS		0	0	115	0	0	1	1	0	94					<0.05			0.98																														18047881		TRUE
Patient Reported Outcome (PRO)	Other	Functional Status Questionnaire	Dichotomized between "independent" (FSQ score 100) and "independent with perceived difficulties" (FSQ score 66.6-99.9) for mobility	Multinomial Logistic Regression Analysis	Kela Coordination test: faults (n)	Clinical		RRMS, PPMS		0	0	115	0	0	1	1	0	94					<0.05			0.9																														18047881		TRUE
Patient Reported Outcome (PRO)	Other	Functional Status Questionnaire	Dichotomized between "independent" (FSQ score 100) and "independent with perceived difficulties" (FSQ score 66.6-99.9) for mobility	Multinomial Logistic Regression Analysis	Postural stability eyes open (mm2/s)	Clinical		RRMS, PPMS		0	0	115	0	0	1	1	0	94					<0.05			0.86																														18047881		TRUE
Patient Reported Outcome (PRO)	Other	Functional Status Questionnaire	Dichotomized between "independent" (FSQ score 100) and "independent with perceived difficulties" (FSQ score 66.6-99.9) for mobility	Multinomial Logistic Regression Analysis	Postural stability eyes closed (mm2/s)	Clinical		RRMS, PPMS		0	0	115	0	0	1	1	0	94					<0.05			0.97																														18047881		TRUE
Patient Reported Outcome (PRO)	Other	Functional Status Questionnaire	Dichotomized between "independent" (FSQ score 100) and "independent with perceived difficulties" (FSQ score 66.6-99.9) for mobility	Multinomial Logistic Regression Analysis	10MWT time at normal speed (s)	Clinical		RRMS, PPMS		0	0	115	0	0	1	1	0	94					<0.05			0.5																														18047881		TRUE
Patient Reported Outcome (PRO)	Other	Functional Status Questionnaire	Dichotomized between "independent" (FSQ score 100) and "independent with perceived difficulties" (FSQ score 66.6-99.9) for mobility	Multinomial Logistic Regression Analysis	10MWT time at maximal speed (s)	Clinical		RRMS, PPMS		0	0	115	0	0	1	1	0	94					<0.05			0.38																														18047881		TRUE
Patient Reported Outcome (PRO)	Other	Functional Status Questionnaire	Dichotomized between "independent" (FSQ score 100) and "independent with perceived difficulties" (FSQ score 66.6-99.9) for mobility	Multinomial Logistic Regression Analysis	6MWT distance (m)	Clinical		RRMS, PPMS		0	0	115	0	0	1	1	0	94					<0.05			1.01																														18047881		TRUE
Patient Reported Outcome (PRO)	Other	Functional Status Questionnaire	Dichotomized between "independent" (FSQ score 100) and "independent with perceived difficulties" (FSQ score 66.6-99.9) for domestic life	Multinomial Logistic Regression Analysis	Box and Block Test (blocks/minute) of dominant hand	Clinical	Single	RRMS, PPMS		0	0	115	0	0	1	1	0	89					<0.05			1.07																														18047881		TRUE
Patient Reported Outcome (PRO)	Other	Functional Status Questionnaire	Dichotomized between "independent" (FSQ score 100) and "independent with perceived difficulties" (FSQ score 66.6-99.9) for domestic life	Multinomial Logistic Regression Analysis	Berg Balance Scale score	Clinical		RRMS, PPMS		0	0	115	0	0	1	1	0	89					<0.05			1.68																														18047881		TRUE
Patient Reported Outcome (PRO)	Other	Functional Status Questionnaire	Dichotomized between "independent" (FSQ score 100) and "independent with perceived difficulties" (FSQ score 66.6-99.9) for domestic life	Multinomial Logistic Regression Analysis	Kela Coordination test: time (s)	Clinical		RRMS, PPMS		0	0	115	0	0	1	1	0	89					n.s.			0.98																														18047881		TRUE
Patient Reported Outcome (PRO)	Other	Functional Status Questionnaire	Dichotomized between "independent" (FSQ score 100) and "independent with perceived difficulties" (FSQ score 66.6-99.9) for domestic life	Multinomial Logistic Regression Analysis	Kela Coordination test: faults (n)	Clinical		RRMS, PPMS		0	0	115	0	0	1	1	0	89					n.s.			0.95																														18047881		TRUE
Patient Reported Outcome (PRO)	Other	Functional Status Questionnaire	Dichotomized between "independent" (FSQ score 100) and "independent with perceived difficulties" (FSQ score 66.6-99.9) for domestic life	Multinomial Logistic Regression Analysis	Postural stability eyes open (mm2/s)	Clinical		RRMS, PPMS		0	0	115	0	0	1	1	0	89					<0.05			0.85																														18047881		TRUE
Patient Reported Outcome (PRO)	Other	Functional Status Questionnaire	Dichotomized between "independent" (FSQ score 100) and "independent with perceived difficulties" (FSQ score 66.6-99.9) for domestic life	Multinomial Logistic Regression Analysis	Postural stability eyes closed (mm2/s)	Clinical		RRMS, PPMS		0	0	115	0	0	1	1	0	89					n.s.			0.98																														18047881		TRUE
Patient Reported Outcome (PRO)	Other	Functional Status Questionnaire	Dichotomized between "independent" (FSQ score 100) and "independent with perceived difficulties" (FSQ score 66.6-99.9) for domestic life	Multinomial Logistic Regression Analysis	10MWT time at normal speed (s)	Clinical		RRMS, PPMS		0	0	115	0	0	1	1	0	89					<0.05			0.53																														18047881		TRUE
Patient Reported Outcome (PRO)	Other	Functional Status Questionnaire	Dichotomized between "independent" (FSQ score 100) and "independent with perceived difficulties" (FSQ score 66.6-99.9) for domestic life	Multinomial Logistic Regression Analysis	10MWT time at maximal speed (s)	Clinical		RRMS, PPMS		0	0	115	0	0	1	1	0	89					n.s.			0.63																														18047881		TRUE
Patient Reported Outcome (PRO)	Other	Functional Status Questionnaire	Dichotomized between "independent" (FSQ score 100) and "independent with perceived difficulties" (FSQ score 66.6-99.9) for domestic life	Multinomial Logistic Regression Analysis	6MWT distance (m)	Clinical		RRMS, PPMS		0	0	115	0	0	1	1	0	89					<0.05			1.01																														18047881		TRUE
Severity	EDSS Change	EDSS Worsening	Dichotomized as confirmed progression with >=1-point increase if baseline EDSS <=5.5 (before IFNbeta) or >=0.5-point increase if baseline EDSS >5.5 (before IFNbeta); increase must be sustained for at least 3 months and be confirmed at the end of treatment follow-up	Cox proportional Hazards Model	Age at treatment	Clinical	Single	RRMS, SPMS	IFNbeta	0	0	16	0	0	1	1	0	2090					n.s.				1.03																													17086903		TRUE
Severity	EDSS Change	EDSS Worsening	Dichotomized as confirmed progression with >=1-point increase if baseline EDSS <=5.5 (before IFNbeta) or >=0.5-point increase if baseline EDSS >5.5 (before IFNbeta); increase must be sustained for at least 3 months and be confirmed at the end of treatment follow-up	Cox proportional Hazards Model	Sex: female	Clinical	Single	RRMS, SPMS	IFNbeta	0	0	16	0	0	1	1	0	2090					n.s.				1.01																													17086903		TRUE
Severity	EDSS Change	EDSS Worsening	Dichotomized as confirmed progression with >=1-point increase if baseline EDSS <=5.5 (before IFNbeta) or >=0.5-point increase if baseline EDSS >5.5 (before IFNbeta); increase must be sustained for at least 3 months and be confirmed at the end of treatment follow-up	Cox proportional Hazards Model	MS course: SPMS (vs RRMS)	Clinical	Single	RRMS, SPMS	IFNbeta	0	0	16	0	0	1	1	0	2090					<0.05				1.44																													17086903		TRUE
Severity	EDSS Change	EDSS Worsening	Dichotomized as confirmed progression with >=1-point increase if baseline EDSS <=5.5 (before IFNbeta) or >=0.5-point increase if baseline EDSS >5.5 (before IFNbeta); increase must be sustained for at least 3 months and be confirmed at the end of treatment follow-up	Cox proportional Hazards Model	Relapse rate per year	Clinical	Single	RRMS, SPMS	IFNbeta	0	0	16	0	0	1	1	0	2090					n.s.				0.96																													17086903		TRUE
Severity	EDSS Change	EDSS Worsening	Dichotomized as confirmed progression with >=1-point increase if baseline EDSS <=5.5 (before IFNbeta) or >=0.5-point increase if baseline EDSS >5.5 (before IFNbeta); increase must be sustained for at least 3 months and be confirmed at the end of treatment follow-up	Cox proportional Hazards Model	EDSS at treatment start	Clinical	Single	RRMS, SPMS	IFNbeta	0	0	16	0	0	1	1	0	2090					<0.001				0.71																													17086903		TRUE
Severity	EDSS Change	EDSS Worsening	Dichotomized as confirmed progression with >=1-point increase if baseline EDSS <=5.5 (before IFNbeta) or >=0.5-point increase if baseline EDSS >5.5 (before IFNbeta); increase must be sustained for at least 3 months and be confirmed at the end of treatment follow-up	Cox proportional Hazards Model	IFNbeta exposure: 2-4 years	Clinical	Single	RRMS, SPMS	IFNbeta	0	0	16	0	0	1	1	0	2090					<0.05				0.78																													17086903		TRUE
Severity	EDSS Change	EDSS Worsening	Dichotomized as confirmed progression with >=1-point increase if baseline EDSS <=5.5 (before IFNbeta) or >=0.5-point increase if baseline EDSS >5.5 (before IFNbeta); increase must be sustained for at least 3 months and be confirmed at the end of treatment follow-up	Cox proportional Hazards Model	IFNbeta exposure: >4 years	Clinical	Single	RRMS, SPMS	IFNbeta	0	0	16	0	0	1	1	0	2090					<0.001				0.23																													17086903		TRUE
Severity	EDSS Change	EDSS Worsening	Dichotomized as confirmed progression with >=1-point increase if baseline EDSS <=5.5 (before IFNbeta) or >=0.5-point increase if baseline EDSS >5.5 (before IFNbeta); increase must be sustained for at least 3 months and be confirmed at the end of treatment follow-up	Cox proportional Hazards Model	Time between MS onset and first IFNbeta prescription (years)	Clinical	Single	RRMS, SPMS	IFNbeta	0	0	16	0	0	1	1	0	2090					n.s.				1.01																													17086903		TRUE
Relapse-related	Other	Annualized Rate of Relapse	Dichotomized as "relapse rate worsening" if there is a positive difference between annual relapse rate, calculated and confirmed at the end of each year of IFNbeta exposure, and the rate prior to treatment initiation with a relapse being defined as a new symptom or worsening of an old symptom of MS lasting >24h without fever, accompanied by a new neurologic abnormality, and preceded by stability or improvement >=30 days	Cox proportional Hazards Model	Age at treatment	Clinical	Single	RRMS, SPMS	IFNbeta	0	0	16	0	0	1	1	0	2090					n.s.				1.01																													17086903		TRUE
Relapse-related	Other	Annualized Rate of Relapse	Dichotomized as "relapse rate worsening" if there is a positive difference between annual relapse rate, calculated and confirmed at the end of each year of IFNbeta exposure, and the rate prior to treatment initiation with a relapse being defined as a new symptom or worsening of an old symptom of MS lasting >24h without fever, accompanied by a new neurologic abnormality, and preceded by stability or improvement >=30 days	Cox proportional Hazards Model	Sex: female	Clinical	Single	RRMS, SPMS	IFNbeta	0	0	16	0	0	1	1	0	2090					n.s.				1.18																													17086903		TRUE
Relapse-related	Other	Annualized Rate of Relapse	Dichotomized as "relapse rate worsening" if there is a positive difference between annual relapse rate, calculated and confirmed at the end of each year of IFNbeta exposure, and the rate prior to treatment initiation with a relapse being defined as a new symptom or worsening of an old symptom of MS lasting >24h without fever, accompanied by a new neurologic abnormality, and preceded by stability or improvement >=30 days	Cox proportional Hazards Model	MS course: SPMS (vs RRMS)	Clinical	Single	RRMS, SPMS	IFNbeta	0	0	16	0	0	1	1	0	2090					<0.05				0.54																													17086903		TRUE
Relapse-related	Other	Annualized Rate of Relapse	Dichotomized as "relapse rate worsening" if there is a positive difference between annual relapse rate, calculated and confirmed at the end of each year of IFNbeta exposure, and the rate prior to treatment initiation with a relapse being defined as a new symptom or worsening of an old symptom of MS lasting >24h without fever, accompanied by a new neurologic abnormality, and preceded by stability or improvement >=30 days	Cox proportional Hazards Model	Relapse rate per year	Clinical	Single	RRMS, SPMS	IFNbeta	0	0	16	0	0	1	1	0	2090					<0.001				0.15																													17086903		TRUE
Relapse-related	Other	Annualized Rate of Relapse	Dichotomized as "relapse rate worsening" if there is a positive difference between annual relapse rate, calculated and confirmed at the end of each year of IFNbeta exposure, and the rate prior to treatment initiation with a relapse being defined as a new symptom or worsening of an old symptom of MS lasting >24h without fever, accompanied by a new neurologic abnormality, and preceded by stability or improvement >=30 days	Cox proportional Hazards Model	EDSS at treatment start	Clinical	Single	RRMS, SPMS	IFNbeta	0	0	16	0	0	1	1	0	2090					<0.05				0.87																													17086903		TRUE
Relapse-related	Other	Annualized Rate of Relapse	Dichotomized as "relapse rate worsening" if there is a positive difference between annual relapse rate, calculated and confirmed at the end of each year of IFNbeta exposure, and the rate prior to treatment initiation with a relapse being defined as a new symptom or worsening of an old symptom of MS lasting >24h without fever, accompanied by a new neurologic abnormality, and preceded by stability or improvement >=30 days	Cox proportional Hazards Model	IFNbeta exposure: 2-4 years	Clinical	Single	RRMS, SPMS	IFNbeta	0	0	16	0	0	1	1	0	2090					<0.001				0.62																													17086903		TRUE
Relapse-related	Other	Annualized Rate of Relapse	Dichotomized as "relapse rate worsening" if there is a positive difference between annual relapse rate, calculated and confirmed at the end of each year of IFNbeta exposure, and the rate prior to treatment initiation with a relapse being defined as a new symptom or worsening of an old symptom of MS lasting >24h without fever, accompanied by a new neurologic abnormality, and preceded by stability or improvement >=30 days	Cox proportional Hazards Model	IFNbeta exposure: >4 years	Clinical	Single	RRMS, SPMS	IFNbeta	0	0	16	0	0	1	1	0	2090					<0.001				0.19																													17086903		TRUE
Relapse-related	Other	Annualized Rate of Relapse	Dichotomized as "relapse rate worsening" if there is a positive difference between annual relapse rate, calculated and confirmed at the end of each year of IFNbeta exposure, and the rate prior to treatment initiation with a relapse being defined as a new symptom or worsening of an old symptom of MS lasting >24h without fever, accompanied by a new neurologic abnormality, and preceded by stability or improvement >=30 days	Cox proportional Hazards Model	Time between MS onset and first IFNbeta prescription (years)	Clinical	Single	RRMS, SPMS	IFNbeta	0	0	16	0	0	1	1	0	2090					n.s.				1																													17086903		TRUE
Treatment-related	Other	Treatment Discontinuation	Dichotomized as discontinued use or continued use of treatment	Logistic Regression	Gender (male)	Clinical		MS	IFNbeta	0	0	22	1	0	0	1	0	530					0.56			0.85																														15372865		TRUE
Treatment-related	Other	Treatment Discontinuation	Dichotomized as discontinued use or continued use of treatment	Logistic Regression	Age	Clinical		MS	IFNbeta	0	0	22	1	0	0	1	0	530					0.07			1.02																														15372865		TRUE
Treatment-related	Other	Treatment Discontinuation	Dichotomized as discontinued use or continued use of treatment	Logistic Regression	Ethnicity (white)	Clinical		MS	IFNbeta	0	0	22	1	0	0	1	0	530					0.3			1.67																														15372865		TRUE
Treatment-related	Other	Treatment Discontinuation	Dichotomized as discontinued use or continued use of treatment	Logistic Regression	Education (high school or less)	Clinical		MS	IFNbeta	0	0	22	1	0	0	1	0	530					0.06			1.7																														15372865		TRUE
Treatment-related	Other	Treatment Discontinuation	Dichotomized as discontinued use or continued use of treatment	Logistic Regression	Employed (no)	Clinical		MS	IFNbeta	0	0	22	1	0	0	1	0	530					0.43			0.46																														15372865		TRUE
Treatment-related	Other	Treatment Discontinuation	Dichotomized as discontinued use or continued use of treatment	Logistic Regression	Lives with spouse or significant other (no)	Clinical		MS	IFNbeta	0	0	22	1	0	0	1	0	530					<.001			0.81																														15372865		TRUE
Treatment-related	Other	Treatment Discontinuation	Dichotomized as discontinued use or continued use of treatment	Logistic Regression	Time since diagnosis in months	Clinical		MS	IFNbeta	0	0	22	1	0	0	1	0	530					0.03			1.03																														15372865		TRUE
Treatment-related	Other	Treatment Discontinuation	Dichotomized as discontinued use or continued use of treatment	Logistic Regression	MS-related disability	Clinical		MS	IFNbeta	0	0	22	1	0	0	1	0	530					<.001			1.52																														15372865		TRUE
Treatment-related	Other	Treatment Discontinuation	Dichotomized as discontinued use or continued use of treatment	Logistic Regression	Belief that Avonex use is helping MS now	Clinical		MS	IFNbeta	0	0	22	1	0	0	1	0	530					<.001			0.34																														15372865		TRUE
Treatment-related	Other	Treatment Discontinuation	Dichotomized as discontinued use or continued use of treatment	Logistic Regression	Confidence that Avonex is helping MS now	Clinical		MS	IFNbeta	0	0	22	1	0	0	1	0	530					<.001			0.27																														15372865		TRUE
Treatment-related	Other	Treatment Discontinuation	Dichotomized as discontinued use or continued use of treatment	Logistic Regression	Belief that Avonex use now will help MS in future	Clinical		MS	IFNbeta	0	0	22	1	0	0	1	0	530					<.001			0.29																														15372865		TRUE
Treatment-related	Other	Treatment Discontinuation	Dichotomized as discontinued use or continued use of treatment	Logistic Regression	Confidence that Avonex use now will help MS in future	Clinical		MS	IFNbeta	0	0	22	1	0	0	1	0	530					<.001			0.25																														15372865		TRUE
Treatment-related	Other	Treatment Discontinuation	Dichotomized as discontinued use or continued use of treatment	Logistic Regression	Interactions performed by others sometimes	Clinical		MS	IFNbeta	0	0	22	1	0	0	1	0	530					0.79			1.06																														15372865		TRUE
Treatment-related	Other	Treatment Discontinuation	Dichotomized as discontinued use or continued use of treatment	Logistic Regression	Interactions performed by others always	Clinical		MS	IFNbeta	0	0	22	1	0	0	1	0	530					0.24			1.43																														15372865		TRUE
Treatment-related	Other	Treatment Discontinuation	Dichotomized as discontinued use or continued use of treatment	Logistic Regression	Injections given somewhere other than the home	Clinical		MS	IFNbeta	0	0	22	1	0	0	1	0	530					0.51			1.2																														15372865		TRUE
Treatment-related	Other	Treatment Discontinuation	Dichotomized as discontinued use or continued use of treatment	Logistic Regression	Injections given at home and somewhere other than the home	Clinical	Single	MS	IFNbeta	0	0	22	1	0	0	1	0	530					0.79			1.15																														15372865		TRUE
Treatment-related	Other	Treatment Discontinuation	Dichotomized as discontinued use or continued use of treatment	Logistic Regression	Extent to which MS has affected ability to think	Clinical		MS	IFNbeta	0	0	22	1	0	0	1	0	530					0.43			1.07																														15372865		TRUE
Treatment-related	Other	Treatment Discontinuation	Dichotomized as discontinued use or continued use of treatment	Logistic Regression	Extent to which MS has affected ability to remember	Clinical		MS	IFNbeta	0	0	22	1	0	0	1	0	530					0.28			1.1																														15372865		TRUE
Treatment-related	Other	Treatment Discontinuation	Dichotomized as discontinued use or continued use of treatment	Logistic Regression	Depression	Clinical		MS	IFNbeta	0	0	22	1	0	0	1	0	530					0.54			1.08																														15372865		TRUE
Treatment-related	Other	Treatment Discontinuation	Dichotomized as discontinued use or continued use of treatment	Logistic Regression	Biogen support	Clinical		MS	IFNbeta	0	0	22	1	0	0	1	0	530					0.92			1.01																														15372865		TRUE
Treatment-related	Other	Treatment Discontinuation	Dichotomized as discontinued use or continued use of treatment	Logistic Regression	Pros: average item score	Clinical		MS	IFNbeta	0	0	22	1	0	0	1	0	530					<.001			0.84																														15372865		TRUE
Treatment-related	Other	Treatment Discontinuation	Dichotomized as discontinued use or continued use of treatment	Logistic Regression	Cons: average item score	Clinical		MS	IFNbeta	0	0	22	1	0	0	1	0	530					<.001			1.12																														15372865		TRUE
Treatment-related	Other	Treatment Response	Dichotomzied as "good responder" and "poor responder" based on strict clinical criteria	Linear and Quadratic Discriminant Analysis	77 genes from peripheral blood mononuclear cells	Genes		RRMS	IFNbeta	0	0	77	0	0	0	1	0														52																									17946311	study used cross validation but no clear relevant parameters reported	TRUE
Disability	Gait-based	Short Physical Performance Battery	SPPB (Short Physical Performance Battery)		GMV (normalized)	MRI				0	0	3	0	1	0	1	0	31	-0.3				NS																																	33923592		TRUE
Disability	Gait-based	Short Physical Performance Battery	SPPB (Short Physical Performance Battery)		WMV (normalized)	MRI				0	0	3	0	1	0	1	0	31	-0.11				NS																																	33923592		TRUE
Disability	Gait-based	Short Physical Performance Battery	SPPB (Short Physical Performance Battery)		Ventricular CSF	MRI				0	0	3	0	1	0	1	0	31	-0.06				NS																																	33923592		TRUE
Disability	EDSS	EDSS Ordinal	EDSS		Cortical Fractal Dimension	MRI				0	0	104	1	1	0	1	0	146					0.038				0.9734			HR 0.9734																										33838548		TRUE
Disability	Other	9HPT	9HPT		Cortical Fractal Dimension	MRI				0	0	104	1	1	0	1	0	146					0.0083				0.9734			HR 0.9734																										33838548		TRUE
Disability	Vision-based	Visual Acuity	Low contrast VA (2.5%)		Cortical Fractal Dimension	MRI				0	0	104	1	1	0	1	0	146					0.0403				0.4311			HR 0.4311																										33838548		TRUE
Disability	Vision-based	Visual Acuity	Low contrast VA (2.5%)		Cortical lacunarity	MRI				0	0	104	1	1	0	1	0	146					0.028				0.497			HR 0.4970																										33838548		TRUE
Disability	Vision-based	Visual Acuity	Low contrast VA (2.5%)		GM lacunarity	MRI				0	0	104	1	1	0	1	0	146					0.026				0.4445			HR 0.4445																										33838548		TRUE
Disability	Cognitive	SDMT	SDMT		Cortical lacunarity	MRI				0	0	104	1	1	0	1	0	146					0.0384				2.215			HR 2.215																										33838548		TRUE
Severity	Other	Disability Progression	CDP (Confirmed Disability Progression)		Cortical Fractal Dimension	MRI				0	0	104	1	1	0	1	0	146					0.0029				0.55			HR 0.55																										33838548		TRUE
Severity	Other	Disability Progression	CDP (Confirmed Disability Progression)		GM Fractal Dimention	MRI				0	0	104	1	1	0	1	0	146					0.026				0.532			HR 0.532																										33838548		TRUE
Disability	EDSS	EDSS Ordinal	EDSS		65 features total; white matter lesion burden in 60 tracts of interest plus lateral ventricle volume, whole brain lesion load, age, gender and 2D vs. 3D FLAIR	MRI	Multiple			0	0	7	0	0	0	1	1	856						not reported							96						3					475						2.21								32651155	results from aggregate model: ridge, linear regression, non-linear regression, RF dual, RF single, and manifold had higher MSE	TRUE
Disability	EDSS	EDSS Ordinal	EDSS		Thalamus volume (calculated via DeepGRAI)	MRI				0	0	4	0	0	0	1	0	49	-0.43				<0.01																																	33872992	DeepGRAI CNN used AI to predict thalamus volumes in a dataset of 1672 MS participants with 80% training, 10% validation (used to tune parameters), and 10% testing; however, correlations with disability measures were only computed in 49 MS participants	TRUE
Disability	Cognitive	SDMT	SDMT		Thalamus volume (calculated via DeepGRAI)	MRI				0	0	4	0	0	0	1	0	49	0.54				<0.01																																	33872992	DeepGRAI CNN used AI to predict thalamus volumes in a dataset of 1672 MS participants with 80% training, 10% validation (used to tune parameters), and 10% testing; however, correlations with disability measures were only computed in 49 MS participants	TRUE
Disability	EDSS	EDSS Ordinal	EDSS		Thalamus volume (calculated via FIRST)	MRI				0	0	4	0	0	0	1	0	49	-0.44				<0.01																																	33872992		TRUE
Disability	Cognitive	SDMT	SDMT		Thalamus volume (calculated via FIRST)	MRI				0	0	4	0	0	0	1	0	49	0.55				<0.01																																	33872992		TRUE
Disability	Other	9HPT	9HPT dominant hand		Variance in T1 relaxation time change (ΔT1) from gadolinium in all white matter lesions	MRI				0	0	105	0	0	0	1	0	47		0.36			0.013																																	33901207		TRUE
Disability	EDSS	EDSS Ordinal	EDSS		Median T1 relaxation time change (ΔT1) from gadolinium in all white matter lesions	MRI				0	0	105	0	0	0	1	0	47		-0.366			0.011																																	33901207		TRUE
Disability	EDSS	EDSS Ordinal	EDSS		Interquartile range of T1 relaxation time change (ΔT1) from gadolinium in all white matter lesions	MRI				0	0	105	0	0	0	1	0	47		0.365			0.012																																	33901207		TRUE
Disability	Cognitive	SDMT	SDMT		Interquartile range of T1 relaxation time change (ΔT1) from gadolinium in all white matter lesions	MRI				0	0	105	0	0	0	1	0	47		-0.312			0.033																																	33901207		TRUE
Disability	Other	9HPT	9HPT dominant hand		Interquartile range of T1 relaxation time change (ΔT1) from gadolinium in all white matter lesions	MRI				0	0	105	0	0	0	1	0	47		0.359			0.013																																	33901207		TRUE
Disability	EDSS	EDSS Ordinal	EDSS		Kurtosis of T1 relaxation time change (ΔT1) from gadolinium in all white matter lesions	MRI				0	0	105	0	0	0	1	0	47		-0.388			0.007																																	33901207		TRUE
Disability	Cognitive	SDMT	SDMT		Kurtosis of T1 relaxation time change (ΔT1) from gadolinium in all white matter lesions	MRI				0	0	105	0	0	0	1	0	47		0.384			0.008																																	33901207		TRUE
Disability	EDSS	EDSS Ordinal	EDSS		Variance in T1 relaxation time change (ΔT1) from gadolinium in non-enhancing white matter lesions	MRI				0	0	105	0	0	0	1	0	47		0.324			0.027																																	33901207		TRUE
Disability	Other	9HPT	9HPT dominant hand		Variance in T1 relaxation time change (ΔT1) from gadolinium in non-enhancing white matter lesions	MRI				0	0	105	0	0	0	1	0	47		0.375			0.009																																	33901207		TRUE
Disability	EDSS	EDSS Ordinal	EDSS		Median T1 relaxation time change (ΔT1) from gadolinium in non-enhancing white matter lesions	MRI				0	0	105	0	0	0	1	0	47		-0.365			0.012																																	33901207		TRUE
Disability	EDSS	EDSS Ordinal	EDSS		Interquartile Range of T1 relaxation time change (ΔT1) from gadolinium in non-enhancing white matter lesions	MRI				0	0	105	0	0	0	1	0	47		0.367			0.011																																	33901207		TRUE
Disability	Cognitive	SDMT	SDMT		Interquartile Range of T1 relaxation time change (ΔT1) from gadolinium in non-enhancing white matter lesions	MRI				0	0	105	0	0	0	1	0	47		-0.316			0.031																																	33901207		TRUE
Disability	Other	9HPT	9HPT dominant hand		Interquartile Range of T1 relaxation time change (ΔT1) from gadolinium in non-enhancing white matter lesions	MRI				0	0	105	0	0	0	1	0	47		0.359			0.013																																	33901207		TRUE
Disability	EDSS	EDSS Ordinal	EDSS		Kurtosis of T1 relaxation time change (ΔT1) from gadolinium in non-enhancing white matter lesions	MRI				0	0	105	0	0	0	1	0	47		-0.387			0.007																																	33901207		TRUE
Disability	Cognitive	SDMT	SDMT		Kurtosis of T1 relaxation time change (ΔT1) from gadolinium in non-enhancing white matter lesions	MRI				0	0	105	0	0	0	1	0	47		0.411			0.004																																	33901207		TRUE
Disability	Other	9HPT	9HPT dominant hand		Variance in T1 relaxation time change (ΔT1) from gadolinium in normal appearing white matter	MRI				0	0	105	0	0	0	1	0	47		0.517			0																																	33901207		TRUE
Disability	EDSS	EDSS Ordinal	EDSS		Interquartile Range of T1 relaxation time change (ΔT1) from gadolinium in normal appearing white matter	MRI				0	0	105	0	0	0	1	0	47		0.292			0.046																																	33901207		TRUE
Disability	Other	9HPT	9HPT dominant hand		Interquartile Range of T1 relaxation time change (ΔT1) from gadolinium in normal appearing white matter	MRI				0	0	105	0	0	0	1	0	47		0.38			0.008																																	33901207		TRUE
Disability	EDSS	EDSS Ordinal	EDSS		Kurtosis of T1 relaxation time change (ΔT1) from gadolinium in normal appearing white matter	MRI				0	0	105	0	0	0	1	0	47		-0.29			0.048																																	33901207		TRUE
Disability	EDSS	EDSS Ordinal	EDSS		Corpus Callosum (DeepnCCA)	MRI				0	0	6	1	0	0	1	0	204	-0.22				0.002																																	33587820		TRUE
Disability	EDSS	EDSS Ordinal	EDSS		Corpus Callosum (Freesurfer software)	MRI				0	0	6	1	0	0	1	0	204	-0.17				0.013																																	33587820		TRUE
Disability	EDSS	EDSS Ordinal	EDSS		Upper cervical cord volume	MRI				1	1	16	0	1	0	1	1	74		-0.48																																				18556361		TRUE
Disability	EDSS	EDSS Ordinal	EDSS		medulla oblongata volume	MRI				1	1	16	0	1	0	1	1	74		-0.49																																				18556361		TRUE
Disability	EDSS	EDSS Ordinal	EDSS		brain parenchymal fraction	MRI				1	1	16	0	1	0	1	1	74		-0.59																																				18556361		TRUE
Disability	Gait-based	Other Walking Function	Ambulation Index (AI)		Upper cervical cord volume	MRI				1	1	16	0	1	0	1	1	74		-0.52																																				18556361		TRUE
Disability	Gait-based	Other Walking Function	Ambulation Index (AI)		medulla oblongata volume	MRI				1	1	16	0	1	0	1	1	74		-0.52																																				18556361		TRUE
Disability	Gait-based	Other Walking Function	Ambulation Index (AI)		brain parenchymal fraction	MRI				1	1	16	0	1	0	1	1	74		-0.58																																				18556361		TRUE
Disability	EDSS	EDSS Ordinal	EDSS		brain structural connectivity (obtained from brain grey matter parcellation + tractography extracted from Diffusion and T1-weighted MRI)	MRI				0	0	1	0	0	0	1	0														83						1.17																			31946312	authors reported RMSE (I converted to MSE) for cross-validated model, then competued RMSE separately by EDSS quartile and clinical phenotype; when this stratification was performed, RMSE values decreased; 455 scans used from 83 unique patients	TRUE
Disability	EDSS	EDSS Ordinal	EDSS		thalamic normalized volume (age and sex-adjusted z score)	MRI				0	1	96	0	1	0	1	0	146	-0.283				0.006																																	33888456	the value as clinical disability predictors of MRI varia-bles correlating with EDSS was tested with hierarchic linear regres-sion analyses using bootstrap with 5000 resamples, including age-and sex-adjusted whole-brain normalized volume and T2-LL inthe first block and adjustedzscores of individual MRI features inthe second block	TRUE
Disability	EDSS	EDSS Ordinal	EDSS		caudate normalized volume (age and sex-adjusted z score)	MRI				0	1	96	0	1	0	1	0	146	-0.224				0.03																																	33888456		TRUE
Disability	EDSS	EDSS Ordinal	EDSS		globus pallidus normalized volume (age and sex-adjusted z score)	MRI				0	1	96	0	1	0	1	0	146	-0.244				0.02																																	33888456		TRUE
Disability	EDSS	EDSS Ordinal	EDSS		thalamus iron concentration (age and sex-adjusted z score, iron concentration map determined via quantitative susceptibility mapping and longitudinal relaxation rate)	MRI				0	1	96	0	1	0	1	0	146	-0.334				0.001																																	33888456		TRUE
Disability	EDSS	EDSS Ordinal	EDSS		thalamus iron content (age and sex-adjusted z score, iron content map determined via quantitative susceptibility mapping and longitudinal relaxation rate)	MRI				0	1	96	0	1	0	1	0	146	-0.324				0.002																																	33888456		TRUE
Disability	EDSS	EDSS Ordinal	EDSS		Left Caudate (MS > HC) modulated iron map age and sex-adjusted z score	MRI				0	1	96	0	1	0	1	0	146	0.218				0.04																																	33888456		TRUE
Disability	EDSS	EDSS Ordinal	EDSS		Right Thalamus (MS > HC) modulated iron map age and sex-adjusted z score	MRI				0	1	96	0	1	0	1	0	146	-0.24				0.02																																	33888456		TRUE
Disability	EDSS	EDSS Ordinal	EDSS		Left Thalamus (MS > HC) modulated iron map age and sex-adjusted z score	MRI				0	1	96	0	1	0	1	0	146	-0.292				0.005																																	33888456		TRUE
Disability	EDSS	EDSS Ordinal	EDSS		Right Thalamus (MS > HC) modulated myelin map age and sex-adjusted z score	MRI				0	1	96	0	1	0	1	0	146	-0.393				<0.001																																	33888456		TRUE
Disability	EDSS	EDSS Ordinal	EDSS		Left Thalamus (MS > HC) modulated myelin map age and sex-adjusted z score	MRI				0	1	96	0	1	0	1	0	146	-0.338				0.001																																	33888456		TRUE
Disability	EDSS	EDSS Ordinal	EDSS		pulvinar iron content age and sex-adjusted z score ( iron content map determined via quantitative susceptibility mapping and longitudinal relaxation rate)	MRI				0	1	96	0	1	0	1	0	146	-0.33				0.001																																	33888456		TRUE
Disability	EDSS	EDSS Ordinal	EDSS		pulvinar myelin content age and sex-adjusted z score (myelin content map determined via quantitative susceptibility mapping and longitudinal relaxation rate)	MRI				0	1	96	0	1	0	1	0	146	-0.336				0.001																																	33888456		TRUE
Disability	EDSS	EDSS Ordinal	EDSS (baseline)		T2 Flair volumetric MRI features (combined together via PCA)	MRI				0	0	4	0	0	0	1	0	172			0.229		<0.001																																	34091352		TRUE
Disability	Cognitive	SDMT	SDMT (baseline)		T2 Flair volumetric MRI features (combined together via PCA)	MRI				0	0	4	0	0	0	1	0	123			0.441		<0.001																																	34091352		TRUE
Disability	EDSS	EDSS Ordinal	EDSS (baseline)		high spatial resolution 3D T1 MRI (features combined via PCA)	MRI				0	0	4	0	0	0	1	0	172			0.239		<0.001																																	34091352		TRUE
Disability	Cognitive	SDMT	SDMT (baseline)		high spatial resolution 3D T1 MRI (features combined via PCA)	MRI				0	0	4	0	0	0	1	0	123			0.369		<0.001																																	34091352		TRUE
Disability	EDSS	EDSS Ordinal	EDSS (baseline)		brain T2 lesion volume	MRI				1	1	7	0	1	1	1	0	398					0.002							β= 0.12																										33441452	linear models adjusted for age, sex,site, DMT, and phenotype.	TRUE
Disability	EDSS	EDSS Ordinal	EDSS (baseline)		brain T1 lesion volume	MRI				1	1	7	0	1	1	1	0	398					0.01							β= 0.09																										33441452	linear models adjusted for age, sex,site, DMT, and phenotype.	TRUE
Disability	EDSS	EDSS Ordinal	EDSS (baseline)		Normal brain volume	MRI				1	1	7	0	1	1	1	0	398					<0.001							β range-0.13/-0.18																										33441452	linear models adjusted for age, sex,site, DMT, and phenotype.	TRUE
Disability	EDSS	EDSS Ordinal	EDSS (baseline)		Normal gray matter volume	MRI				1	1	7	0	1	1	1	0	398					<0.001							β range-0.13/-0.19																										33441452	linear models adjusted for age, sex,site, DMT, and phenotype.	TRUE
Disability	EDSS	EDSS Ordinal	EDSS (baseline)		Normal white matter volume	MRI				1	1	7	0	1	1	1	0	398					<0.001							β range-0.13/-0.20																										33441452	linear models adjusted for age, sex,site, DMT, and phenotype.	TRUE
Disability	EDSS	EDSS Ordinal	EDSS (baseline)		GM atrophy in several SBM-derived ICs, belonging mainly to the subcortical,sensorimotor, cerebellar, frontoparietal, and salience net-works	MRI				1	1	24	0	1	1	1	0	398					range <0.001–0.03							β range-0.07/-0.17																										33441452	linear models adjusted for age, sex,site, DMT, and phenotype.	TRUE
Disability	EDSS	EDSS Ordinal	EDSS (baseline)		multivariate model including normalized brain volume, gray matter atrophy in the sensorimotor network, and longer disease duration	MRI				1	1	1	0	1	1	1	0	398			0.65																																			33441452	linear models adjusted for age, sex,site, DMT, and phenotype.	TRUE
Disability	EDSS	EDSS Ordinal	EDSS		mean cervical cord volume (one variable in a multivariate model)	MRI				0	0	2	0	1	0	1	0	80			0.2		0.044							β = -0.07																										33206944	model includes healthy volunteers, MS, MOG-Ab disease, and AQP4-Ab ; model includes age, sex, disease type, and disease duration (all not significant); R2 reported for whole model	TRUE
Patient Reported Outcome (PRO)	Pain	Brief Pain Inventory Score	mean total BPI (brief pain inventory) score		spinothalamic fractional anisotropy (DTI, one variable in a multivariate model)	MRI				0	0	2	0	1	0	1	0	80			0.55		0.0161							β = -13.11																										33206944	model includes healthy volunteers, MS, MOG-Ab disease, and AQP4-Ab ; model includes age, sex, and disease duration (all not significant) + disease type and EDSS (significant); R2 reported for whole model	TRUE
Severity	Scales	Multiple Sclerosis Severity Score (MSSS)	MSSS		number of global B type lesions	MRI				0	1	92	0	0	1	1	0	59					0.004																																	32950904	controlling for age and gender	TRUE
Disability	Cognitive	Cognitive Function	cerebellar functional		number of global B type lesions	MRI				0	1	92	0	0	1	1	0	59					<0.001																																	32950904	controlling for age and gender	TRUE
Disability	Cognitive	Cognitive Function	global cognitive score		number of global B type lesions	MRI				0	1	92	0	0	1	1	0	59					<0.001																																	32950904	controlling for age and gender	TRUE
Disability	Cognitive	Cognitive Function	z score for attention		number of global B type lesions	MRI				0	1	92	0	0	1	1	0	59					<0.001																																	32950904	controlling for age and gender	TRUE
Disability	Cognitive	Cognitive Function	z score for verbal memory		number of global B type lesions	MRI				0	1	92	0	0	1	1	0	59					<0.001																																	32950904	controlling for age and gender	TRUE
Disability	Cognitive	Cognitive Function	cerebellar functional		number of juxtacortical B type lesions	MRI				0	1	92	0	0	1	1	0	59					0.001																																	32950904	controlling for age and gender	TRUE
Disability	Cognitive	Cognitive Function	global cognitive score		number of juxtacortical B type lesions	MRI				0	1	92	0	0	1	1	0	59					<0.001																																	32950904	controlling for age and gender	TRUE
Disability	Cognitive	Cognitive Function	z score for attention		number of juxtacortical B type lesions	MRI				0	1	92	0	0	1	1	0	59					0.001																																	32950904	controlling for age and gender	TRUE
Disability	Cognitive	Cognitive Function	z score for verbal memory		number of juxtacortical B type lesions	MRI				0	1	92	0	0	1	1	0	59					0.001																																	32950904	controlling for age and gender	TRUE
Disability	Cognitive	Cognitive Function	global cognitive score		number of brainstem B type lesions	MRI				0	1	92	0	0	1	1	0	59					0.001																																	32950904	controlling for age and gender	TRUE
Severity	Scales	Multiple Sclerosis Severity Score (MSSS)	MSSS		number of cerebellar B type lesions	MRI				0	1	92	0	0	1	1	0	59					0.001																																	32950904	controlling for age and gender	TRUE
Disability	EDSS	EDSS Ordinal	EDSS		number of cerebellar B type lesions	MRI				0	1	92	0	0	1	1	0	59					0.001																																	32950904	controlling for age and gender	TRUE
Disability	Cognitive	Cognitive Function	cerebellar functional		number of cerebellar B type lesions	MRI				0	1	92	0	0	1	1	0	59					<0.001																																	32950904	controlling for age and gender	TRUE
Disability	Cognitive	Cognitive Function	global cognitive score		number of cerebellar B type lesions	MRI				0	1	92	0	0	1	1	0	59					<0.001																																	32950904	controlling for age and gender	TRUE
Disability	Cognitive	Cognitive Function	z score for attention		number of cerebellar B type lesions	MRI				0	1	92	0	0	1	1	0	59					0.001																																	32950904	controlling for age and gender	TRUE
Disability	Cognitive	Cognitive Function	cerebellar functional		number of Deep WM B type lesions	MRI				0	1	92	0	0	1	1	0	59					0.003																																	32950904	controlling for age and gender	TRUE
Disability	Cognitive	Cognitive Function	global cognitive score		number of Deep WM B type lesions	MRI				0	1	92	0	0	1	1	0	59					0.002																																	32950904	controlling for age and gender	TRUE
Disability	Cognitive	Cognitive Function	z score for attention		number of Deep WM B type lesions	MRI				0	1	92	0	0	1	1	0	59					0.002																																	32950904	controlling for age and gender	TRUE
Disability	Cognitive	Cognitive Function	z score for verbal memory		number of Deep WM B type lesions	MRI				0	1	92	0	0	1	1	0	59					0.003																																	32950904	controlling for age and gender	TRUE
Disability	Cognitive	Cognitive Function	cerebellar functional		whole brain lesion volume	MRI				0	1	92	0	0	1	1	0	59					<0.001																																	32950904	controlling for age and gender	TRUE
Disability	Cognitive	Cognitive Function	global cognitive score		whole brain lesion volume	MRI				0	1	92	0	0	1	1	0	59					<0.001																																	32950904	controlling for age and gender	TRUE
Disability	Cognitive	Cognitive Function	z score for attention		whole brain lesion volume	MRI				0	1	92	0	0	1	1	0	59					<0.001																																	32950904	controlling for age and gender	TRUE
Disability	Cognitive	Cognitive Function	z score for verbal memory		whole brain lesion volume	MRI				0	1	92	0	0	1	1	0	59					<0.001																																	32950904	controlling for age and gender	TRUE
Disability	Cognitive	Cognitive Function	cerebellar functional		periventricular lesion volume	MRI				0	1	92	0	0	1	1	0	59					<0.001																																	32950904	controlling for age and gender	TRUE
Disability	Cognitive	Cognitive Function	global cognitive score		periventricular lesion volume	MRI				0	1	92	0	0	1	1	0	59					<0.001																																	32950904	controlling for age and gender	TRUE
Disability	Cognitive	Cognitive Function	z score for attention		periventricular lesion volume	MRI				0	1	92	0	0	1	1	0	59					<0.001																																	32950904	controlling for age and gender	TRUE
Disability	Cognitive	Cognitive Function	z score for verbal memory		periventricular lesion volume	MRI				0	1	92	0	0	1	1	0	59					<0.001																																	32950904	controlling for age and gender	TRUE
Disability	EDSS	EDSS Ordinal	EDSS		RF model including (in order of importance greatest to least): cervical cord cross-sectional area, number of cervical cord lesions, normalized thalamic volume, and normalized whole cerebellar volume	MRI				1	0	4	0	1	0	1	0	265			0.61																																			34124963	MRIs collected at 3 different centers	TRUE
Disability	EDSS	EDSS Ordinal	EDSS (hispanic participants only)		normalized total brain volume	MRI				1	0	16	0	0	0	1	0	94		-0.22			0.03																																	32949483	multiple comparisons corrected for on table of differences between clinical characteristics of hispanic v caucasian participants, but not when comparing clinical v MRI correlations	TRUE
Disability	EDSS	EDSS Ordinal	EDSS (caucasian participants only)		normalized total brain volume	MRI				1	0	16	0	0	0	1	0	94		-0.24			0.02																																	32949483	multiple comparisons corrected for on table of differences between clinical characteristics of hispanic v caucasian participants, but not when comparing clinical v MRI correlations	TRUE
Disability	EDSS	EDSS Ordinal	EDSS (hispanic participants only)		normalized corpus callosum volume	MRI				1	0	16	0	0	0	1	0	94		-0.14			0.17																																	32949483	multiple comparisons corrected for on table of differences between clinical characteristics of hispanic v caucasian participants, but not when comparing clinical v MRI correlations	TRUE
Disability	EDSS	EDSS Ordinal	EDSS (caucasian participants only)		normalized corpus callosum volume	MRI				1	0	16	0	0	0	1	0	94		-0.24			0.02																																	32949483	multiple comparisons corrected for on table of differences between clinical characteristics of hispanic v caucasian participants, but not when comparing clinical v MRI correlations	TRUE
Disability	EDSS	EDSS Ordinal	EDSS (hispanic participants only)		normalized basal ganglia volume	MRI				1	0	16	0	0	0	1	0	94		-0.27			0.008																																	32949483	multiple comparisons corrected for on table of differences between clinical characteristics of hispanic v caucasian participants, but not when comparing clinical v MRI correlations	TRUE
Disability	EDSS	EDSS Ordinal	EDSS (caucasian participants only)		normalized basal ganglia volume	MRI				1	0	16	0	0	0	1	0	94		-0.29			0.004																																	32949483	multiple comparisons corrected for on table of differences between clinical characteristics of hispanic v caucasian participants, but not when comparing clinical v MRI correlations	TRUE
Disability	EDSS	EDSS Ordinal	EDSS (hispanic participants only)		normalized cortex volume	MRI				1	0	16	0	0	0	1	0	94		-0.26			0.01																																	32949483	multiple comparisons corrected for on table of differences between clinical characteristics of hispanic v caucasian participants, but not when comparing clinical v MRI correlations	TRUE
Disability	EDSS	EDSS Ordinal	EDSS (caucasian participants only)		normalized cortex volume	MRI				1	0	16	0	0	0	1	0	94		-0.25			0.02																																	32949483	multiple comparisons corrected for on table of differences between clinical characteristics of hispanic v caucasian participants, but not when comparing clinical v MRI correlations	TRUE
Disability	EDSS	EDSS Ordinal	EDSS (hispanic participants only)		normalized thalamus volume	MRI				1	0	16	0	0	0	1	0	94		-0.42			<0.001																																	32949483	multiple comparisons corrected for on table of differences between clinical characteristics of hispanic v caucasian participants, but not when comparing clinical v MRI correlations	TRUE
Disability	EDSS	EDSS Ordinal	EDSS (caucasian participants only)		normalized thalamus volume	MRI				1	0	16	0	0	0	1	0	94		-0.32			0.002																																	32949483	multiple comparisons corrected for on table of differences between clinical characteristics of hispanic v caucasian participants, but not when comparing clinical v MRI correlations	TRUE
Disability	EDSS	EDSS Ordinal	EDSS (hispanic participants only)		normalized lateral ventricle volume	MRI				1	0	16	0	0	0	1	0	94		0.27			0.008																																	32949483	multiple comparisons corrected for on table of differences between clinical characteristics of hispanic v caucasian participants, but not when comparing clinical v MRI correlations	TRUE
Disability	EDSS	EDSS Ordinal	EDSS (caucasian participants only)		normalized lateral ventricle volume	MRI				1	0	16	0	0	0	1	0	94		0.12			0.25																																	32949483	multiple comparisons corrected for on table of differences between clinical characteristics of hispanic v caucasian participants, but not when comparing clinical v MRI correlations	TRUE
Disability	EDSS	EDSS Ordinal	EDSS (hispanic participants only)		normalized white matter volume	MRI				1	0	16	0	0	0	1	0	94		-0.16			0.13																																	32949483	multiple comparisons corrected for on table of differences between clinical characteristics of hispanic v caucasian participants, but not when comparing clinical v MRI correlations	TRUE
Disability	EDSS	EDSS Ordinal	EDSS (caucasian participants only)		normalized white matter volume	MRI				1	0	16	0	0	0	1	0	94		-0.26			0.01																																	32949483	multiple comparisons corrected for on table of differences between clinical characteristics of hispanic v caucasian participants, but not when comparing clinical v MRI correlations	TRUE
Disability	EDSS	EDSS Ordinal	EDSS (hispanic participants only)		normalized T2 lesion volume	MRI				1	0	16	0	0	0	1	0	94		0.35			<0.001																																	32949483	multiple comparisons corrected for on table of differences between clinical characteristics of hispanic v caucasian participants, but not when comparing clinical v MRI correlations	TRUE
Disability	EDSS	EDSS Ordinal	EDSS (caucasian participants only)		normalized T2 lesion volume	MRI				1	0	16	0	0	0	1	0	94		0.13			0.23																																	32949483	multiple comparisons corrected for on table of differences between clinical characteristics of hispanic v caucasian participants, but not when comparing clinical v MRI correlations	TRUE
Disability	EDSS	EDSS Ordinal	EDSS		RF model including (in order of importance greatest to least): Normalized brain volume, Normalized gray matter volume, Cerebellar gray matter component I, Right inferior cerebellar peduncle FA, Basal ganglia gray matter component, Cerebellar gray matter component IV, Left middle cerebellar peduncle FA, Left inferior cerebellar peduncle FA, Cerebellar gray matter component III, Right corticospinal tract FA, T2-lesion volume, T1-lesion volume, Corpus callosum body MD, Sensorimotor gray matter component III, Corpus callosum FA, Right middle cerebellar peduncle FA	MRI				0	0	10	0	1	0	1	0														364			0.71			0.29																			32924846	correction for multiple comparisons in between-group analyses, not in comparing RF models	TRUE
Disability	Other	9HPT	9HPT dominant hand (z score)		RF model including (in order of importance greatest to least): Right inferior cerebellar peduncle FA, Normalized brain volume, Normalized gray matter volume, Cerebellar gray matter component III, Right inferior cerebellar peduncle MD, Cerebellar gray matter component IV, Cerebellar gray matter component I	MRI				0	0	10	0	1	0	1	0														364			0.36			0.64																			32924846	correction for multiple comparisons in between-group analyses, not in comparing RF models	TRUE
Disability	Other	9HPT	9HPT non-dominant hand (z score)		RF model including (in order of importance greatest to least): T1-lesion volume, Left inferior cerebellar peduncle FA, T2-lesion volume, Normalized brain volume, Corpus callosum body FA, Corpus callosum body MD, Left superior cerebellar peduncle FA, Normalized gray matter volume, Sensorimotor gray matter component III, Left middle cerebellar peduncle FA, Left inferior cerebellar peduncle MD, Left superior cerebellar peduncle MD	MRI				0	0	10	0	1	0	1	0														364			0.38			0.62																			32924846	correction for multiple comparisons in between-group analyses, not in comparing RF models	TRUE
Disability	Motor	Finger Tapping	electronic finger tapping test dominant hand (z score)		RF model including (in order of importance greatest to least): Normalized gray matter volume, Sensorimotor gray matter component I, Cerebellar gray matter component IV, Right inferior cerebellar peduncle MD	MRI				0	0	10	0	1	0	1	0														364			0.18			0.82																			32924846	correction for multiple comparisons in between-group analyses, not in comparing RF models	TRUE
Disability	Motor	Finger Tapping	electronic finger tapping test non-dominant hand (z score)		RF model including (in order of importance greatest to least): Normalized gray matter volume, Cerebellar gray matter component IV, Sensorimotor gray matter component I, Normalized brain volume, Cerebellar gray matter component III, Left superior cerebellar peduncle FA	MRI				0	0	10	0	1	0	1	0														364			0.22			0.78																			32924846	correction for multiple comparisons in between-group analyses, not in comparing RF models	TRUE
Disability	EDSS	EDSS Ordinal	EDSS		RF model including (in order of importance greatest to least): Basal ganglia gray matter component, Normalized brain volume, Normalized gray matter volume, Corpus callosum body MD, Corpus callosum body FA, Right middle cerebellar peduncle FA, Left middle cerebellar peduncle FA, T2-lesion volume, Right inferior cerebellar peduncle FA, Left superior cerebellar peduncle MD, Cerebellar gray matter component I	MRI				0	0	10	0	1	0	1	0														250			0.19			0.81																			32924846	RRMS only; correction for multiple comparisons in between-group analyses, not in comparing RF models	TRUE
Disability	Other	9HPT	9HPT dominant hand (z score)		RF model including (in order of importance greatest to least): Normalized gray matter volume, T2-lesion volume, Left Cingulum FA, Normalized brain volume, Right inferior cerebellar peduncle FA, T1-lesion volume, Cerebellar gray matter component I	MRI				0	0	10	0	1	0	1	0														250			0.14			0.86																			32924846	RRMS only; correction for multiple comparisons in between-group analyses, not in comparing RF models	TRUE
Disability	Other	9HPT	9HPT non-dominant hand (z score)		RF model including (in order of importance greatest to least): Left inferior cerebellar peduncle FA, T1-lesion volume, Basal ganglia gray matter component, T2-lesion volume, Corpus callosum body MD, Left superior cerebellar peduncle MD, Corpus callosum body FA, Left inferior cerebellar peduncle MD, Left middle cerebellar peduncle MD	MRI				0	0	10	0	1	0	1	0														250			0.24			0.76																			32924846	RRMS only; correction for multiple comparisons in between-group analyses, not in comparing RF models	TRUE
Disability	EDSS	EDSS Ordinal	EDSS		RF model including (in order of importance greatest to least): Cerebellar gray matter component I, Sensorimotor gray matter component II, Left inferior cerebellar peduncle FA, Increased RS FC right inferior frontal gyrus(Left-hand RS network)	MRI				0	0	10	0	1	0	1	0														114			0.16			0.84																			32924846	PMS only; correction for multiple comparisons in between-group analyses, not in comparing RF models	TRUE
Disability	EDSS	EDSS Ordinal	EDSS		multivariate model with phenotype, cervical spinal cord gray matter (GM) cross-sectional area (CSA), lateral funiculi fractional anisotropy (FA), and brain GM volume	MRI				1	0	3	0	1	0	1	1	120			0.86																																			32573387		TRUE
Disability	EDSS	EDSS Ordinal	EDSS		multivariate model with lateral funiculi FA, normalized brain volume, and cervical spinal cord GM T2 lesion volume	MRI				1	0	3	0	1	0	1	1	58			0.51																																			32573387	RRMS only	TRUE
Disability	EDSS	EDSS Ordinal	EDSS		multivariate model with cervical spinal cord GM CSA and brain GM volume	MRI				1	0	3	0	1	0	1	1	62			0.44																																			32573387	PMS only	TRUE
Disability	EDSS	EDSS Ordinal	EDSS		brain T2 lesion volume	MRI				1	1	72	0	1	0	1	1	120					0.005							β= 0.27																										32573387	not adjusted for phenotype (RRMS vs. PMS)	TRUE
Disability	EDSS	EDSS Ordinal	EDSS		brain gray matter volume	MRI				1	1	72	0	1	0	1	1	120					<0.001							β= -0.51																										32573387	not adjusted for phenotype (RRMS vs. PMS)	TRUE
Disability	EDSS	EDSS Ordinal	EDSS		Normal brain volume	MRI				1	1	72	0	1	0	1	1	120					<0.001							β= -0.43																										32573387	not adjusted for phenotype (RRMS vs. PMS)	TRUE
Disability	EDSS	EDSS Ordinal	EDSS		cervical spinal cord (cSC) gray matter cross sectional area	MRI				1	1	72	0	1	0	1	1	120					<0.001							β= -0.66																										32573387	not adjusted for phenotype (RRMS vs. PMS)	TRUE
Disability	EDSS	EDSS Ordinal	EDSS		cSC white matter cross sectional area	MRI				1	1	72	0	1	0	1	1	120					0.004							β= -0.28																										32573387	not adjusted for phenotype (RRMS vs. PMS)	TRUE
Disability	EDSS	EDSS Ordinal	EDSS		cSC global cross sectional area	MRI				1	1	72	0	1	0	1	1	120					<0.001							β= -0.38																										32573387	not adjusted for phenotype (RRMS vs. PMS)	TRUE
Disability	EDSS	EDSS Ordinal	EDSS		cSC normalized T2 lesion volume in gray matter	MRI				1	1	72	0	1	0	1	1	120					<0.001							β= 0.46																										32573387	not adjusted for phenotype (RRMS vs. PMS)	TRUE
Disability	EDSS	EDSS Ordinal	EDSS		cSC normalized T2 lesion volume in white matter	MRI				1	1	72	0	1	0	1	1	120					<0.001							β= 0.43																										32573387	not adjusted for phenotype (RRMS vs. PMS)	TRUE
Disability	EDSS	EDSS Ordinal	EDSS		cSC normalized T2 lesion volume in dorsal columns	MRI				1	1	72	0	1	0	1	1	120					<0.001							β= 0.34																										32573387	not adjusted for phenotype (RRMS vs. PMS)	TRUE
Disability	EDSS	EDSS Ordinal	EDSS		cSC normalized T2 lesion volume in lateral funiculi	MRI				1	1	72	0	1	0	1	1	120					<0.001							β= 0.41																										32573387	not adjusted for phenotype (RRMS vs. PMS)	TRUE
Disability	EDSS	EDSS Ordinal	EDSS		cSC normalized T2 lesion volume global	MRI				1	1	72	0	1	0	1	1	120					<0.001							β= 0.46																										32573387	not adjusted for phenotype (RRMS vs. PMS)	TRUE
Disability	EDSS	EDSS Ordinal	EDSS		cSC FA lesion free white matter	MRI				1	1	72	0	1	0	1	1	120					<0.001							β= -0.38																										32573387	not adjusted for phenotype (RRMS vs. PMS)	TRUE
Disability	EDSS	EDSS Ordinal	EDSS		cSC FA lesion free dorsal columns	MRI				1	1	72	0	1	0	1	1	120					<0.001							β= -0.37																										32573387	not adjusted for phenotype (RRMS vs. PMS)	TRUE
Disability	EDSS	EDSS Ordinal	EDSS		cSC FA lesion free lateral funiculi	MRI				1	1	72	0	1	0	1	1	120					<0.001							β= -0.38																										32573387	not adjusted for phenotype (RRMS vs. PMS)	TRUE
Disability	EDSS	EDSS Ordinal	EDSS		cSC MD lesion free white matter	MRI				1	1	72	0	1	0	1	1	120					0.006							β= 0.26																										32573387	not adjusted for phenotype (RRMS vs. PMS)	TRUE
Disability	EDSS	EDSS Ordinal	EDSS		cSC MD lesion free dorsal columns	MRI				1	1	72	0	1	0	1	1	120					0.001							β= 0.31																										32573387	not adjusted for phenotype (RRMS vs. PMS)	TRUE
Disability	EDSS	EDSS Ordinal	EDSS		cSC MD lesion free lateral funiculi	MRI				1	1	72	0	1	0	1	1	120					0.02							β= 0.22																										32573387	not adjusted for phenotype (RRMS vs. PMS)	TRUE
Disability	Motor	Limb Function	composite limb function score		multivariate model with cSC gray matter cross sectional area, brain gray matter volume, phenotype, and cSC lesion free lateral funiculi FA	MRI				1	0	3	0	1	0	1	1	120			0.74																																			32573387		TRUE
Disability	Motor	Limb Function	composite limb function score		multivariate model with normal brain volume and cSC normalized T2 lesion volume in the gray matter	MRI				1	0	3	0	1	0	1	1	58			0.4																																			32573387	RRMS only	TRUE
Disability	Motor	Limb Function	composite limb function score		multivariate model with cSC gray matter cross sectional area, brain gray matter volume, and cSC lesion free lateral funiculi FA	MRI				1	0	3	0	1	0	1	1	62			0.57																																			32573387	PMS only	TRUE
Fatigue	Other	Modified Fatigue Impact Score (MFIS)	Modified fatigue impact scale (MFIS)		Cerebral metabolic rate of oxygen (CMRO2)	MRI				0	0	2	1	1	1	1	1	33	0.361				0.05																																	32544855	MFIS and CMRO2 values adjusted for age, EDSS, and TLV (total lesion volume)	TRUE
Disability	Cognitive	SDMT	SDMT		Cerebral metabolic rate of oxygen (CMRO2)	MRI				0	0	2	1	1	1	1	1	33	-0.463				0.02																																	32544855	SDMT and CMRO2 values adjusted for age, EDSS, education, and TLV (total lesion volume)	TRUE
Disability	EDSS	EDSS Ordinal	EDSS		Brain PAD (difference between MRI-predicted brain age and actual age)	MRI				1	0	1	1	1	0	1	0	1204					<0.001							for every 0.64 years increase in brain-PAD, EDSSincreased by one (95% CI = 0.36–0.91)																										32285956		TRUE
Disability	EDSS	EDSS Ordinal	baseline EDSS		T2 lesion volume	MRI				0	0	30	0	0	0	1	0	200	0.194				0.006																																	31994814	data from 2 cohorts: 100 UCSF, 100 Brigham+women's hospital	TRUE
Disability	EDSS	EDSS Ordinal	baseline EDSS		brain parenchymal fraction	MRI				0	0	30	0	0	0	1	0	200	-0.235				0.001																																	31994814	data from 2 cohorts: 100 UCSF, 100 Brigham+women's hospital	TRUE
Disability	Gait-based	T25FW	T25FW		T2 lesion quantitative magnetization transfer (qMT) proton pool-size-ratio (PSR)	MRI				0	1	18	0	1	0	1	0	27		-0.63			<0.005																																	30907234		TRUE
Disability	EDSS	EDSS Ordinal	EDSS		T2 lesion spin-lattice relaxation rate of free water (R1f)	MRI				0	1	18	0	1	0	1	0	27		-0.63			<0.005																																	30907234		TRUE
Disability	Other	9HPT	9HPT (dominant) z score		stepwise linear regression model including Right Superior cerebellar peduncle FA, Left Superior frontal gyrus RS FC (DMN), Left Posterior cerebellum RS FC (cerebellar network), Left Angular gyrus volume, and Right Lemniscus FA	MRI				0	0	2	1	1	1	1	0	366			0.52		range <0.001 - 0.02 for individual predictors																																	30657011	model adjusted for age, sex, and phenotype	TRUE
Disability	Other	9HPT	9HPT (nondominant) z score		stepwise linear regression model including Left Lingual gyrus RS FC (basal ganglia network), Left Superior cerebellar peduncle FA, Right Corticospinal tract FA, Left Anterior cingulum volume, Right Posterior cerebellum RS FC (cerebellar network), Right Posterior cerebellum RS FC (executive network), Left Posterior cerebellum volume	MRI				0	0	2	1	1	1	1	0	366			0.56		range <0.001 - 0.02 for individual predictors																																	30657011	model adjusted for age, sex, and phenotype	TRUE
Disability	EDSS	EDSS Ordinal	EDSS		stepwise linear regression model including FA of right superior cer-ebellar peduncle and CST, , atrophy of right middle temporal gyrus (SII) and posterior cerebellum, and decreased right precentral gyrus FC	MRI				0	0	2	1	1	1	1	0	366			0.47		range 0.002 - 0.039 for individual predictors																																	30657011	model adjusted for age, sex, and phenotype	TRUE
Disability	Gait-based	Other Walking Function	Forward walk with cognitive task (FWC) step length CV		interhemispheric supplementary motor area axial diffusivity (DTI)	MRI				0	0	72	0	0	0	1	0	18		0.49			0.039																																	30472552		TRUE
Disability	Gait-based	Other Walking Function	FWC stance time CV		interhemispheric supplementary motor area axial diffusivity (DTI)	MRI				0	0	72	0	0	0	1	0	18		0.559			0.016																																	30472552		TRUE
Disability	Gait-based	Other Walking Function	FWC double support time CV		interhemispheric supplementary motor area axial diffusivity (DTI)	MRI				0	0	72	0	0	0	1	0	18		0.501			0.034																																	30472552		TRUE
Disability	Gait-based	Other Walking Function	FWC stance time CV		interhemispheric supplementary motor area radial diffusivity (DTI)	MRI				0	0	72	0	0	0	1	0	18		0.579			0.012																																	30472552		TRUE
Disability	Gait-based	Other Walking Function	FWC stance time CV		interhemispheric supplementary motor area mean diffusivity (DTI)	MRI				0	0	72	0	0	0	1	0	18		0.593			0.009																																	30472552		TRUE
Disability	Gait-based	Other Walking Function	FWC double support time CV		interhemispheric supplementary motor area mean diffusivity (DTI)	MRI				0	0	72	0	0	0	1	0	18		0.501			0.034																																	30472552		TRUE
Disability	Other	MSFC	MSFC		deficient MWF volume fraction in the diffusely abnormal appearing white matter	MRI				0	1	2	1	1	0	1	0	14	0.314				0.022																																	30094157	all participants CIS	TRUE
Disability	EDSS	EDSS Ordinal	EDSS		deficient MWF volume fraction in the diffusely abnormal appearing white matter	MRI				0	1	2	1	1	0	1	0	14	-0.484				0.006																																	30094157	all participants CIS	TRUE
Disability	EDSS	EDSS Ordinal	EDSS		left inferior lateral ventricle volume	MRI				0	1	120	1	0	1	1	1	37		0.4			0.02																																	29950159	analysis corrected for demographic variables	TRUE
Disability	EDSS	EDSS Ordinal	EDSS		right lateral ventricle volume	MRI				0	1	120	1	0	1	1	1	37		0.34			0.04																																	29950159	analysis corrected for demographic variables	TRUE
Disability	EDSS	EDSS Ordinal	EDSS		corpus callosum central volume	MRI				0	1	120	1	0	1	1	1	37		-0.38			0.02																																	29950159	analysis corrected for demographic variables	TRUE
Disability	EDSS	EDSS Ordinal	EDSS		corpus callosum anterior volume	MRI				0	1	120	1	0	1	1	1	37		-0.46			0.005																																	29950159	analysis corrected for demographic variables	TRUE
Disability	EDSS	EDSS Ordinal	EDSS		3VTR volume	MRI				0	1	120	1	0	1	1	1	37		0.43			0.009																																	29950159	analysis corrected for demographic variables	TRUE
Disability	EDSS	EDSS Ordinal	EDSS		VTR volume	MRI				0	1	120	1	0	1	1	1	37		0.4			0.02																																	29950159	analysis corrected for demographic variables	TRUE
Disability	EDSS	EDSS Ordinal	EDSS		left cerebellum white matter volume	MRI				0	1	120	1	0	1	1	1	37		-0.48			0.003																																	29950159	analysis corrected for demographic variables	TRUE
Disability	EDSS	EDSS Ordinal	EDSS		left cerebellum cortex volume	MRI				0	1	120	1	0	1	1	1	37		-0.36			0.03																																	29950159	analysis corrected for demographic variables	TRUE
Disability	EDSS	EDSS Ordinal	EDSS		left putamen volume	MRI				0	1	120	1	0	1	1	1	37		-0.42			0.01																																	29950159	analysis corrected for demographic variables	TRUE
Disability	EDSS	EDSS Ordinal	EDSS		left pallidum volume	MRI				0	1	120	1	0	1	1	1	37		-0.38			0.02																																	29950159	analysis corrected for demographic variables	TRUE
Disability	EDSS	EDSS Ordinal	EDSS		4th ventricle volume	MRI				0	1	120	1	0	1	1	1	37		0.36			0.03																																	29950159	analysis corrected for demographic variables	TRUE
Disability	EDSS	EDSS Ordinal	EDSS		brainstem volume	MRI				0	1	120	1	0	1	1	1	37		-0.48			0.002																																	29950159	analysis corrected for demographic variables	TRUE
Disability	EDSS	EDSS Ordinal	EDSS		right cerebellum white matter volume	MRI				0	1	120	1	0	1	1	1	37		-0.52			0.001																																	29950159	analysis corrected for demographic variables	TRUE
Disability	EDSS	EDSS Ordinal	EDSS		right cerebellum cortex volume	MRI				0	1	120	1	0	1	1	1	37		-0.56			<0.001																																	29950159	analysis corrected for demographic variables	TRUE
Disability	EDSS	EDSS Ordinal	EDSS		right thalamus proper volume	MRI				0	1	120	1	0	1	1	1	37		-0.49			0.002																																	29950159	analysis corrected for demographic variables	TRUE
Disability	EDSS	EDSS Ordinal	EDSS		right caudate volume	MRI				0	1	120	1	0	1	1	1	37		-0.41			0.01																																	29950159	analysis corrected for demographic variables	TRUE
Disability	EDSS	EDSS Ordinal	EDSS		right putamen volume	MRI				0	1	120	1	0	1	1	1	37		-0.56			<0.001																																	29950159	analysis corrected for demographic variables	TRUE
Disability	EDSS	EDSS Ordinal	EDSS		right accumbens volume	MRI				0	1	120	1	0	1	1	1	37		-0.38			0.02																																	29950159	analysis corrected for demographic variables	TRUE
Disability	EDSS	EDSS Ordinal	EDSS		right corpus callosum volume (mid-posterior)	MRI				0	1	120	1	0	1	1	1	37		-0.35			0.03																																	29950159	analysis corrected for demographic variables	TRUE
Disability	EDSS	EDSS Ordinal	EDSS		right corpus callosum volume (mid-anterior)	MRI				0	1	120	1	0	1	1	1	37		-0.35			0.04																																	29950159	analysis corrected for demographic variables	TRUE
Disability	EDSS	EDSS Ordinal	EDSS		total WM lesion volume	MRI				0	1	120	1	0	1	1	1	37		0.58			<0.001																																	29950159	analysis corrected for demographic variables	TRUE
Disability	EDSS	EDSS Ordinal	baseline EDSS		baseline FA (fractional anisotropy) corpus callosum (DTI)	MRI				0	0	12	1	0	1	1	0	85	-0.252				0.02																																	29549189	controlling for age, sex and MRI protocol	TRUE
Disability	EDSS	EDSS Ordinal	baseline EDSS		baseline FA (fractional anisotropy) external capsule (DTI)	MRI				0	0	12	1	0	1	1	0	85	-0.219				0.05																																	29549189	controlling for age, sex and MRI protocol	TRUE
Disability	EDSS	EDSS Ordinal	baseline EDSS		baseline FA (fractional anisotropy) superior corona radiata (DTI)	MRI				0	0	12	1	0	1	1	0	85	-0.283				0.01																																	29549189	controlling for age, sex and MRI protocol	TRUE
Disability	EDSS	EDSS Ordinal	baseline EDSS		baseline FA (fractional anisotropy) middle cerebellar peduncles (DTI)	MRI				0	0	12	1	0	1	1	0	85	-0.238				0.03																																	29549189	controlling for age, sex and MRI protocol	TRUE
Disability	EDSS	EDSS Ordinal	baseline EDSS		baseline MD (mean diffusivity) internal capsule (DTI)	MRI				0	0	12	1	0	1	1	0	85	0.283				0.01																																	29549189	controlling for age, sex and MRI protocol	TRUE
Disability	EDSS	EDSS Ordinal	baseline EDSS		baseline MD (mean diffusivity) external capsule (DTI)	MRI				0	0	12	1	0	1	1	0	85	0.255				0.02																																	29549189	controlling for age, sex and MRI protocol	TRUE
Disability	EDSS	EDSS Ordinal	baseline EDSS		baseline MD (mean diffusivity) superior corona radiata (DTI)	MRI				0	0	12	1	0	1	1	0	85	0.225				0.04																																	29549189	controlling for age, sex and MRI protocol	TRUE
Disability	EDSS	EDSS Ordinal	baseline EDSS		deep gray matter volume at baseline	MRI				1	1	20	0	1	0	1	1	1417					<0.001							β= -0.71																										29331092		TRUE
Disability	EDSS	EDSS Ordinal	baseline EDSS		cortical gray matter volume at baseline	MRI				1	1	20	0	1	0	1	1	1417					<0.001							β= -0.22																										29331092		TRUE
Disability	Cognitive	Cognitive Function	working memory z score		left superior cerebellar peduncle fractional anisotropy (DTI)	MRI				0	1	60	1	1	0	1	0	69	0.54				<0.001																																	28792528		TRUE
Disability	Cognitive	Cognitive Function	working memory z score		right superior cerebellar peduncle fractional anisotropy (DTI)	MRI				0	1	60	1	1	0	1	0	69	0.47				<0.001																																	28792528		TRUE
Disability	Cognitive	Cognitive Function	information processing speed z score		left VI lobule fractional anisotropy (DTI)	MRI				0	1	60	1	1	0	1	0	69	0.47				<0.001																																	28792528		TRUE
Disability	Cognitive	Cognitive Function	information processing speed z score		right VIIIa lobule fractional anisotropy (DTI)	MRI				0	1	60	1	1	0	1	0	69	0.42				<0.01																																	28792528		TRUE
Disability	Cognitive	Cognitive Function	information processing speed z score		right VIIIb lobule fractional anisotropy (DTI)	MRI				0	1	60	1	1	0	1	0	69	0.43				<0.01																																	28792528		TRUE
Disability	Cognitive	Cognitive Function	information processing speed z score		medium cerebellar peduncle fractional anisotropy (DTI)	MRI				0	1	60	1	1	0	1	0	69	0.47				<0.001																																	28792528		TRUE
Disability	Cognitive	Cognitive Function	information processing speed z score		inferior cerebellar peduncle, right, fractional anisotropy (DTI)	MRI				0	1	60	1	1	0	1	0	69	0.39				<0.05																																	28792528		TRUE
Disability	Cognitive	Cognitive Function	information processing speed z score		vermis crus II mean diffusivity (DTI)	MRI				0	1	60	1	1	0	1	0	69	-0.45				<0.01																																	28792528		TRUE
Disability	Cognitive	Cognitive Function	information processing speed z score		left superior cerebellar peduncle mean diffusivity (DTI)	MRI				0	1	60	1	1	0	1	0	69	-0.41				<0.01																																	28792528		TRUE
Disability	Cognitive	Cognitive Function	information processing speed z score		medium cerebellar peduncle mean diffusivity (DTI)	MRI				0	1	60	1	1	0	1	0	69	-0.38				<0.05																																	28792528		TRUE
Disability	Cognitive	Cognitive Function	working memory z score		multivariate model including left VI lobule fractional anisotropy (DTI) and left superior cerebellar peduncle fractional anisotropy (DTI)	MRI				0	0	7	1	1	0	1	0	69			0.31		range of individual predictors: <0.001 - 0.05																																	28792528		TRUE
Disability	Cognitive	Cognitive Function	executive function z score		multivariate model including right superior cerebellar peduncle fractional anisotropy (DTI)	MRI				0	0	7	1	1	0	1	0	69			0.1		range of individual predictors: 0.002 - 0.007																																	28792528		TRUE
Disability	Cognitive	Cognitive Function	information processing speed z score		multivariate model including left VI lobule fractional anisotropy (DTI), right VIIIa lobule fractional anisotropy (DTI), right superior cerebellar peduncle fractional anisotropy (DTI)	MRI				0	0	7	1	1	0	1	0	69			0.31		range of individual predictors: <0.001 - 0.03																																	28792528		TRUE
Disability	Cognitive	Cognitive Function	attention z score		multivariate model including right crus I mean diffusivity (MD) DTI	MRI				0	0	7	1	1	0	1	0	69			0.11		range of individual predictors: 0.006 - 0.02																																	28792528		TRUE
Disability	Cognitive	Cognitive Function	working memory z score		multivariate model including vermis crus II mean diffusivity (DTI), left superior cerebellar peduncle mean diffusivity (DTI), and right superior cerebellar peduncle mean diffusivity (DTI)	MRI				0	0	7	1	1	0	1	0	69			0.21		range of individual predictors: <0.001 - 0.04																																	28792528		TRUE
Disability	Cognitive	Cognitive Function	executive function z score		multivariate model including left inferior cerebellar peduncle mean diffusivity (DTI)	MRI				0	0	7	1	1	0	1	0	69			0.18		range of individual predictors: <0.001 - 0.001																																	28792528		TRUE
Disability	Cognitive	Cognitive Function	information processing speed z score		multivariate model including middle cerebellar peduncle mean diffusivity (DTI) and age	MRI				0	0	7	1	1	0	1	0	69			0.27		range of individual predictors: <0.001 - 0.003																																	28792528		TRUE
Disability	Motor	Postural Performance	average temporal postural performance		Radial diffusivity of corpus callosum genu	MRI				0	0	42	0	1	0	1	0	29	-0.503				<0.01																																	28792528		TRUE
Disability	Motor	Postural Performance	improvement in postural performance during 1 day		Radial diffusivity of corpus callosum genu	MRI				0	0	42	0	1	0	1	0	29	-0.468				<0.01																																	28792528		TRUE
Disability	Motor	Postural Performance	improvement in postural performance during 1 day		Radial diffusivity of corpus callosum primary motor fibers	MRI				0	0	42	0	1	0	1	0	29	-0.558				<0.01																																	28792528		TRUE
Disability	Other	9HPT	dominant hand 9HPT completion time		normal appearing white matter magnetization transfer ratio	MRI				0	0	11	0	1	1	1	0	43	-0.34				0.003																																	27381089	correlation adjusted for age and sex	TRUE
Disability	Other	9HPT	dominant hand 9HPT completion time		whole brain grey matter magnetization transfer ratio	MRI				0	0	11	0	1	1	1	0	43	-0.32				0.004																																	27381089	correlation adjusted for age and sex	TRUE
Disability	Other	9HPT	dominant hand 9HPT completion time		right sensorimotor area/superior parietal lobe functional connectivity	MRI				0	1	7	0	1	0	1	0	43	-0.41				<0.05																																	27381089		TRUE
Disability	Other	9HPT	dominant hand 9HPT completion time		left sensorimotor area/superior parietal lobe functional connectivity	MRI				0	1	7	0	1	0	1	0	43	-0.36				<0.05																																	27381089		TRUE
Disability	Other	9HPT	dominant hand 9HPT completion time		right lingual gyrus/ fusiform gyrus functional connectivity	MRI				0	1	7	0	1	0	1	0	43	-0.31				<0.05																																	27381089		TRUE
Disability	Other	9HPT	dominant hand 9HPT completion time		left lingual gyrus/ fusiform gyrus functional connectivity	MRI				0	1	7	0	1	0	1	0	43	-0.4				<0.05																																	27381089		TRUE
Disability	Other	9HPT	dominant hand 9HPT completion time		right lateral occipital functional connectivity	MRI				0	1	7	0	1	0	1	0	43	-0.58				<0.01																																	27381089		TRUE
Disability	Other	9HPT	dominant hand 9HPT completion time		left lateral occipital functional connectivity	MRI				0	1	7	0	1	0	1	0	43	-0.33				<0.05																																	27381089		TRUE
Disability	Other	9HPT	dominant hand 9HPT completion time		bilateral cuneus functional connectivity	MRI				0	1	7	0	1	0	1	0	43	-0.47				<0.001																																	27381089		TRUE
Disability	Cognitive	Cognitive Function	FSMC-cog: cognitive subscore of the Fatigue Scale for Motor and Cognitive Functions		EEG- Median duration Class B	MRI				0	1	5	0	1	0	1	0	48													53			0.08		0.02					β= -31															27625987		TRUE
Disability	EDSS	EDSS Ordinal	EDSS		EEG- GEV Class A	MRI				0	1	5	0	1	0	1	0	48													53			0.07		0.03					β= 0.30															27625987		TRUE
Disability	Cognitive	Cognitive Function	verbal fluency performance		total lesion volume	MRI				0	1	6	0	1	1	1	0	48			0.288		0.003																																	26759784	model controlling for education	TRUE
Disability	Cognitive	Cognitive Function	verbal fluency performance		third ventricle width (central atrophy)	MRI				0	1	6	0	1	1	1	0	48			0.364		0.026																																	26759784	model controlling for education + including total lesion volume	TRUE
Disability	Cognitive	Cognitive Function	verbal fluency performance		cortical thickness	MRI				0	1	6	0	1	1	1	0	48			0.457		0.01																																	26759784	model controlling for education + including total lesion volume + third ventricle width	TRUE
Disability	Cognitive	Cognitive Function	figural fluency performance		total lesion volume	MRI				0	1	6	0	1	0	1	0	48			0.285		0.009																																	26759784		TRUE
Disability	Cognitive	Cognitive Function	verbal fluency performance		cortex thickness (fusiform region)	MRI				0	1	54	0	1	0	1	0	48					<0.001																																	26759784		TRUE
Disability	Cognitive	Cognitive Function	verbal fluency performance		cortex thickness (superior frontal region)	MRI				0	1	54	0	1	0	1	0	48					<0.001																																	26759784		TRUE
Disability	Cognitive	Cognitive Function	verbal fluency performance		cortex thickness (lateral orbitofrontal region)	MRI				0	1	54	0	1	0	1	0	48					<0.001																																	26759784		TRUE
Disability	Cognitive	Cognitive Function	verbal fluency performance		cortex thickness (left anterior cingulate region)	MRI				0	1	54	0	1	0	1	0	48					<0.001																																	26759784		TRUE
Disability	Cognitive	Cognitive Function	figural fluency performance		cortex thickness (anterior cingulate region)	MRI				0	1	54	0	1	0	1	0	48					<0.001																																	26759784		TRUE
Disability	Cognitive	Cognitive Function	figural fluency performance		cortex thickness (insula region)	MRI				0	1	54	0	1	0	1	0	48					<0.001																																	26759784		TRUE
Disability	EDSS	EDSS Ordinal	EDSS		cortical thickness loadings (global cortical thickness and thickness patterns 6, 4, 3, and 7) plus age and gender	MRI				0	1	4	0	1	0	1	0	208			0.286		<0.001																																	26637488		TRUE
Disability	EDSS	EDSS Ordinal	EDSS		cortical thickness loadings (global cortical thickness, thickness patterns 6 & 3), white matter pathology (normalized lesion volume), plus age and gender	MRI				0	1	4	0	1	0	1	0	208			0.297		<0.001																																	26637488		TRUE
Disability	Cognitive	Cognitive Function	average cognitive score (z score of 7 neuropsych domains)		cortical thickness loadings (global cortical thickness and thickness patterns 5, 4, 1, and 9) plus age and gender	MRI				0	1	4	0	1	0	1	0	208			0.428		<0.001																																	26637488		TRUE
Disability	Cognitive	Cognitive Function	average cognitive score (z score of 7 neuropsych domains)		cortical thickness loadings (global cortical thickness, thickness patterns 5, 4, 1, and 9), white matter pathology (normalized lesion volume, FA of normal appearing white matter), plus age and gender	MRI				0	1	4	0	1	0	1	0	208			0.469		<0.001																																	26637488		TRUE
Disability	Other	Sexual Function	FSFI score for sexual dysfunction in women		Right primary motor/supplementary motor area lesion volume	MRI				1	0	30	0	0	0	1	0	50		0.41			0.003																																	26459094		TRUE
Disability	Other	Sexual Function	FSFI score for sexual dysfunction in women		Total lesion volume in right frontal cortex	MRI				1	0	30	0	0	0	1	0	50		0.32			0.022																																	26459094		TRUE
Disability	Other	Sexual Function	FSFI score for sexual dysfunction in women		Total lesion volume in left prefrontal/inferior frontal cortex	MRI				1	0	30	0	0	0	1	0	50		0.3			0.032																																	26459094		TRUE
Disability	Other	Sexual Function	FSFI score for sexual dysfunction in women		Right amygdala lesion volume	MRI				1	0	30	0	0	0	1	0	50		0.3			0.033																																	26459094		TRUE
Disability	Other	Sexual Function	FSFI score for sexual dysfunction in women		Left temporal middle/inferior and fusiform gyral area lesion volume	MRI				1	0	30	0	0	0	1	0	50		0.29			0.042																																	26459094		TRUE
Disability	Other	Sexual Function	FSFI score for sexual dysfunction in women		Left temporal periventricular lesion volume	MRI				1	0	30	0	0	0	1	0	50		-0.32			0.023																																	26459094		TRUE
Disability	Other	Sexual Function	FSFI score for sexual dysfunction in women		Right occipital middle/inferior gyral area lesion volume	MRI				1	0	30	0	0	0	1	0	50		-0.29			0.024																																	26459094		TRUE
Disability	Other	Sexual Function	FSFI score for sexual dysfunction in women		Midbrain lesion volume	MRI				1	0	30	0	0	0	1	0	50		0.32			0.022																																	26459094		TRUE
Disability	EDSS	EDSS Ordinal	EDSS pyramidal score		stepwise multivariable linear regression model with corticospinal tract axial diffusivity (DTI) as independent variable	MRI				0	0	2	1	1	1	1	1	34			0.1872		<0.001																																	26334679	adjustment variables: age, sex, total motion index	TRUE
Disability	Cognitive	SDMT	SDMT		stepwise multivariable linear regression model with cingulum radial diffusivity (DTI), cingulum cortical projection T2*, age and sex as independent variables	MRI				0	0	2	1	1	1	1	1	34			0.3719		<0.001																																	26334679	adjustment variables: age, sex, total motion index	TRUE
Disability	EDSS	EDSS Ordinal	EDSS		Composite NE (multiparameter principal component-derived network efficiency)	MRI				0	0	10	0	1	0	1	0	71	-0.77	-0.77	0.58		<0.001																																	26320199		TRUE
Disability	EDSS	EDSS Ordinal	EDSS		unimodal network efficiency based on fractional anisotropy values only	MRI				0	0	10	0	1	0	1	0	71	-0.52	-0.52	0.28		<0.001																																	26320199		TRUE
Disability	EDSS	EDSS Ordinal	EDSS		normal appearing white matter magnetization transfer ratio	MRI				0	0	10	0	1	0	1	0	71	-0.34	-0.037	0.12		0.004/0.002																																	26320199		TRUE
Disability	EDSS	EDSS Ordinal	EDSS		brain parenchymal fraction	MRI				0	0	10	0	1	0	1	0	71	-0.31	-0.3	0.1		0.009/0.011																																	26320199		TRUE
Disability	EDSS	EDSS Ordinal	EDSS		whole network fractional anisotropy	MRI				0	0	10	0	1	0	1	0	71	-0.43	-0.39	0.18		<0.001																																	26320199		TRUE
Disability	EDSS	EDSS Ordinal	EDSS		white matter lesion load quantified on proton density/T2 scans	MRI				0	0	10	0	1	0	1	0	71	0.08	0.27	0.01		0.486/0.026																																	26320199		TRUE
Disability	EDSS	EDSS Ordinal	EDSS		log white matter lesion load quantified on proton density/T2 scans	MRI				0	0	10	0	1	0	1	0	71	0.3	0.27	0.09		0.012/0.026																																	26320199		TRUE
Disability	EDSS	EDSS Ordinal	EDSS		cervical spinal cord area	MRI				0	0	10	0	1	0	1	0	71	-0.43	-0.41	0.18		<0.001																																	26320199		TRUE
Disability	EDSS	EDSS Ordinal	EDSS		normalized brain volume	MRI				0	1	84	1	1	0	1	0	195	-0.264				<0.001																																	26115736		TRUE
Disability	EDSS	EDSS Ordinal	EDSS		normalized brain lesion volume	MRI				0	1	84	1	1	0	1	0	195	0.307				<0.001																																	26115736		TRUE
Disability	EDSS	EDSS Ordinal	EDSS		Cortical lesions	MRI				0	1	84	1	1	0	1	0	195	0.2				<0.01																																	26115736		TRUE
Disability	EDSS	EDSS Ordinal	EDSS		Infratentorial lesions	MRI				0	1	84	1	1	0	1	0	195	0.428				<0.001																																	26115736		TRUE
Disability	EDSS	EDSS Ordinal	EDSS		normalized cerebellum volume	MRI				0	1	84	1	1	0	1	0	195	-0.242				<0.01																																	26115736		TRUE
Disability	EDSS	EDSS Ordinal	EDSS		normalized brainstem volume	MRI				0	1	84	1	1	0	1	0	195	-0.293				<0.001																																	26115736		TRUE
Disability	EDSS	EDSS Ordinal	EDSS		Weighted corticospinal tract lesion volume	MRI				0	1	84	1	1	0	1	0	195	0.338				<0.001																																	26115736		TRUE
Disability	EDSS	EDSS Ordinal	EDSS		mean diffusivity corticospinal tract	MRI				0	1	84	1	1	0	1	0	195	0.225				<0.01																																	26115736		TRUE
Disability	EDSS	EDSS Ordinal	EDSS		axial diffusivity corticospinal tract	MRI				0	1	84	1	1	0	1	0	195	0.231				<0.01																																	26115736		TRUE
Disability	EDSS	EDSS Ordinal	EDSS		radial diffusivity corticospinal tract	MRI				0	1	84	1	1	0	1	0	195	0.178				<0.05																																	26115736		TRUE
Disability	EDSS	EDSS Ordinal	EDSS		cortical thickness of area connected to corticospinal tract	MRI				0	1	84	1	1	0	1	0	195	-0.255				<0.001																																	26115736		TRUE
Disability	EDSS	EDSS Ordinal	EDSS		mean upper cervical cord area	MRI				0	1	84	1	1	0	1	0	195	-0.296				<0.001																																	26115736		TRUE
Disability	EDSS	EDSS Ordinal	EDSS		Cervical cord lesions	MRI				0	1	84	1	1	0	1	0	195	0.364				<0.001																																	26115736		TRUE
Disability	Other	Pyramidal Functional System Score	Pyramidal functional system score		normalized brain volume	MRI				0	1	84	1	1	0	1	0	195	-0.198				<0.01																																	26115736		TRUE
Disability	Other	Pyramidal Functional System Score	Pyramidal functional system score		normalized brain lesion volume	MRI				0	1	84	1	1	0	1	0	195	0.198				<0.01																																	26115736		TRUE
Disability	Other	Pyramidal Functional System Score	Pyramidal functional system score		Cortical lesions	MRI				0	1	84	1	1	0	1	0	195	0.187				<0.05																																	26115736		TRUE
Disability	Other	Pyramidal Functional System Score	Pyramidal functional system score		Infratentorial lesions	MRI				0	1	84	1	1	0	1	0	195	0.384				<0.001																																	26115736		TRUE
Disability	Other	Pyramidal Functional System Score	Pyramidal functional system score		normalized brainstem volume	MRI				0	1	84	1	1	0	1	0	195	-0.202				<0.01																																	26115736		TRUE
Disability	Other	Pyramidal Functional System Score	Pyramidal functional system score		Weighted corticospinal tract lesion volume	MRI				0	1	84	1	1	0	1	0	195	0.193				<0.01																																	26115736		TRUE
Disability	Other	Pyramidal Functional System Score	Pyramidal functional system score		mean diffusivity corticospinal tract	MRI				0	1	84	1	1	0	1	0	195	0.187				<0.01																																	26115736		TRUE
Disability	Other	Pyramidal Functional System Score	Pyramidal functional system score		axial diffusivity corticospinal tract	MRI				0	1	84	1	1	0	1	0	195	0.181				<0.05																																	26115736		TRUE
Disability	Other	Pyramidal Functional System Score	Pyramidal functional system score		radial diffusivity corticospinal tract	MRI				0	1	84	1	1	0	1	0	195	0.158				<0.05																																	26115736		TRUE
Disability	Other	Pyramidal Functional System Score	Pyramidal functional system score		cortical thickness of area connected to corticospinal tract	MRI				0	1	84	1	1	0	1	0	195	-0.16				<0.05																																	26115736		TRUE
Disability	Other	Pyramidal Functional System Score	Pyramidal functional system score		mean upper cervical cord area	MRI				0	1	84	1	1	0	1	0	195	-0.402				<0.001																																	26115736		TRUE
Disability	Other	Pyramidal Functional System Score	Pyramidal functional system score		Cervical cord lesions	MRI				0	1	84	1	1	0	1	0	195	0.368				<0.001																																	26115736		TRUE
Disability	Other	Infratentorial Functional System	infratentorial functional system score		normalized brain volume	MRI				0	1	84	1	1	0	1	0	195	-0.258				<0.001																																	26115736		TRUE
Disability	Other	Infratentorial Functional System	infratentorial functional system score		normalized brain lesion volume	MRI				0	1	84	1	1	0	1	0	195	0.307				<0.001																																	26115736		TRUE
Disability	Other	Infratentorial Functional System	infratentorial functional system score		Cortical lesions	MRI				0	1	84	1	1	0	1	0	195	0.26				<0.001																																	26115736		TRUE
Disability	Other	Infratentorial Functional System	infratentorial functional system score		Infratentorial lesions	MRI				0	1	84	1	1	0	1	0	195	0.399				<0.001																																	26115736		TRUE
Disability	Other	Infratentorial Functional System	infratentorial functional system score		normalized cerebellum volume	MRI				0	1	84	1	1	0	1	0	195	-0.168				<0.05																																	26115736		TRUE
Disability	Other	Infratentorial Functional System	infratentorial functional system score		normalized brainstem volume	MRI				0	1	84	1	1	0	1	0	195	-0.278				<0.001																																	26115736		TRUE
Disability	Other	Infratentorial Functional System	infratentorial functional system score		Weighted corticospinal tract lesion volume	MRI				0	1	84	1	1	0	1	0	195	0.291				<0.001																																	26115736		TRUE
Disability	Other	Infratentorial Functional System	infratentorial functional system score		mean diffusivity corticospinal tract	MRI				0	1	84	1	1	0	1	0	195	0.251				<0.001																																	26115736		TRUE
Disability	Other	Infratentorial Functional System	infratentorial functional system score		axial diffusivity corticospinal tract	MRI				0	1	84	1	1	0	1	0	195	0.205				<0.01																																	26115736		TRUE
Disability	Other	Infratentorial Functional System	infratentorial functional system score		radial diffusivity corticospinal tract	MRI				0	1	84	1	1	0	1	0	195	0.23				<0.01																																	26115736		TRUE
Disability	Other	Infratentorial Functional System	infratentorial functional system score		cortical thickness of area connected to corticospinal tract	MRI				0	1	84	1	1	0	1	0	195	-0.236				<0.01																																	26115736		TRUE
Disability	Other	Infratentorial Functional System	infratentorial functional system score		mean upper cervical cord area	MRI				0	1	84	1	1	0	1	0	195	-0.381				<0.001																																	26115736		TRUE
Disability	Other	Infratentorial Functional System	infratentorial functional system score		Cervical cord lesions	MRI				0	1	84	1	1	0	1	0	195	0.376				<0.001																																	26115736		TRUE
Disability	Gait-based	T25FW	timed 25 foot walk test		normalized brain volume	MRI				0	1	84	1	1	0	1	0	195	-0.257				<0.001																																	26115736		TRUE
Disability	Gait-based	T25FW	timed 25 foot walk test		normalized brain lesion volume	MRI				0	1	84	1	1	0	1	0	195	0.186				<0.05																																	26115736		TRUE
Disability	Gait-based	T25FW	timed 25 foot walk test		Cortical lesions	MRI				0	1	84	1	1	0	1	0	195	0.168				<0.05																																	26115736		TRUE
Disability	Gait-based	T25FW	timed 25 foot walk test		Infratentorial lesions	MRI				0	1	84	1	1	0	1	0	195	0.335				<0.001																																	26115736		TRUE
Disability	Gait-based	T25FW	timed 25 foot walk test		normalized cerebellum volume	MRI				0	1	84	1	1	0	1	0	195	-0.238				<0.01																																	26115736		TRUE
Disability	Gait-based	T25FW	timed 25 foot walk test		normalized brainstem volume	MRI				0	1	84	1	1	0	1	0	195	0.188				<0.05																																	26115736		TRUE
Disability	Gait-based	T25FW	timed 25 foot walk test		Weighted corticospinal tract lesion volume	MRI				0	1	84	1	1	0	1	0	195	0.244				<0.01																																	26115736		TRUE
Disability	Gait-based	T25FW	timed 25 foot walk test		mean diffusivity corticospinal tract	MRI				0	1	84	1	1	0	1	0	195	0.238				<0.01																																	26115736		TRUE
Disability	Gait-based	T25FW	timed 25 foot walk test		axial diffusivity corticospinal tract	MRI				0	1	84	1	1	0	1	0	195	0.208				<0.01																																	26115736		TRUE
Disability	Gait-based	T25FW	timed 25 foot walk test		radial diffusivity corticospinal tract	MRI				0	1	84	1	1	0	1	0	195	0.211				<0.01																																	26115736		TRUE
Disability	Gait-based	T25FW	timed 25 foot walk test		mean upper cervical cord area	MRI				0	1	84	1	1	0	1	0	195	-0.204				<0.01																																	26115736		TRUE
Disability	Gait-based	T25FW	timed 25 foot walk test		Cervical cord lesions	MRI				0	1	84	1	1	0	1	0	195	0.19				<0.05																																	26115736		TRUE
Disability	Other	9HPT	9 HPT		normalized brain volume	MRI				0	1	84	1	1	0	1	0	195	-0.252				<0.01																																	26115736		TRUE
Disability	Other	9HPT	9 HPT		normalized brain lesion volume	MRI				0	1	84	1	1	0	1	0	195	0.31				<0.001																																	26115736		TRUE
Disability	Other	9HPT	9 HPT		Cortical lesions	MRI				0	1	84	1	1	0	1	0	195	0.289				<0.001																																	26115736		TRUE
Disability	Other	9HPT	9 HPT		Infratentorial lesions	MRI				0	1	84	1	1	0	1	0	195	0.385				<0.001																																	26115736		TRUE
Disability	Other	9HPT	9 HPT		normalized cerebellum volume	MRI				0	1	84	1	1	0	1	0	195	-0.178				<0.05																																	26115736		TRUE
Disability	Other	9HPT	9 HPT		normalized brainstem volume	MRI				0	1	84	1	1	0	1	0	195	-0.219				<0.01																																	26115736		TRUE
Disability	Other	9HPT	9 HPT		Weighted corticospinal tract lesion volume	MRI				0	1	84	1	1	0	1	0	195	0.278				<0.001																																	26115736		TRUE
Disability	Other	9HPT	9 HPT		fractional anisotropy corticospinal tract	MRI				0	1	84	1	1	0	1	0	195	-0.185				<0.05																																	26115736		TRUE
Disability	Other	9HPT	9 HPT		mean diffusivity corticospinal tract	MRI				0	1	84	1	1	0	1	0	195	0.218				<0.01																																	26115736		TRUE
Disability	Other	9HPT	9 HPT		radial diffusivity corticospinal tract	MRI				0	1	84	1	1	0	1	0	195	0.222				<0.01																																	26115736		TRUE
Disability	Other	9HPT	9 HPT		cortical thickness of area connected to corticospinal tract	MRI				0	1	84	1	1	0	1	0	195	-0.31				<0.001																																	26115736		TRUE
Disability	Other	9HPT	9 HPT		mean upper cervical cord area	MRI				0	1	84	1	1	0	1	0	195	-0.201				<0.01																																	26115736		TRUE
Disability	Other	9HPT	9 HPT		Cervical cord lesions	MRI				0	1	84	1	1	0	1	0	195	0.163				<0.05																																	26115736		TRUE
Disability	Gait-based	Other Walking Function	MS walking scale		normalized brain lesion volume	MRI				0	1	84	1	1	0	1	0	195	0.271				<0.001																																	26115736		TRUE
Disability	Gait-based	Other Walking Function	MS walking scale		Cortical lesions	MRI				0	1	84	1	1	0	1	0	195	0.17				<0.05																																	26115736		TRUE
Disability	Gait-based	Other Walking Function	MS walking scale		Infratentorial lesions	MRI				0	1	84	1	1	0	1	0	195	0.395				<0.001																																	26115736		TRUE
Disability	Gait-based	Other Walking Function	MS walking scale		Weighted corticospinal tract lesion volume	MRI				0	1	84	1	1	0	1	0	195	0.208				<0.01																																	26115736		TRUE
Disability	Gait-based	Other Walking Function	MS walking scale		mean diffusivity corticospinal tract	MRI				0	1	84	1	1	0	1	0	195	0.177				<0.05																																	26115736		TRUE
Disability	Gait-based	Other Walking Function	MS walking scale		radial diffusivity corticospinal tract	MRI				0	1	84	1	1	0	1	0	195	0.169				<0.05																																	26115736		TRUE
Disability	Gait-based	Other Walking Function	MS walking scale		cortical thickness of area connected to corticospinal tract	MRI				0	1	84	1	1	0	1	0	195	-0.247				<0.01																																	26115736		TRUE
Disability	Gait-based	Other Walking Function	MS walking scale		mean upper cervical cord area	MRI				0	1	84	1	1	0	1	0	195	-0.292				<0.001																																	26115736		TRUE
Disability	Gait-based	Other Walking Function	MS walking scale		Cervical cord lesions	MRI				0	1	84	1	1	0	1	0	195	0.375				<0.001																																	26115736		TRUE
Disability	EDSS	EDSS Ordinal	EDSS		stepwise linear regression model containing age, sex, infratentorial lesions, cervical cord lesions, weighted corticospinal tract lesion volume, mean upper cervical cord area	MRI				0	1	4	1	1	0	1	0	195			0.403		<0.001																																	26115736		TRUE
Disability	Gait-based	T25FW	timed 25 foot walk test		stepwise linear regression model containing age, sex, infratentorial lesions, normalized cerebellum volume	MRI				0	1	4	1	1	0	1	0	195			0.15		<0.001																																	26115736		TRUE
Disability	Other	9HPT	9HPT		stepwise linear regression model containing age, sex, infratentorial lesions, cortical thickness of cortical area connected to corticospinal tract	MRI				0	1	4	1	1	0	1	0	195			0.245		<0.001																																	26115736		TRUE
Disability	Gait-based	Other Walking Function	MS walking scale		stepwise linear regression model containing age, sex, infratentorial lesions, cervical cord lesions, cortical thickness of cortical area connected to corticospinal tract, mean upper cervical cord area	MRI				0	1	4	1	1	0	1	0	195			0.354		<0.001																																	26115736		TRUE
Disability	Cognitive	Cognitive Function	attention/executive function Z score		multivariate regression model including thalamic volume and Beck Depression Inventory score	MRI				0	0	4	0	1	0	1	0	27			0.36		0.002																																	26106524		TRUE
Disability	Cognitive	Cognitive Function	information processing speed z score		multivariate regression model including uncinate fasciculum fractional anisotropy (DTI)	MRI				0	0	4	0	1	0	1	0	27			0.129		0.037																																	26106524		TRUE
Disability	Cognitive	Cognitive Function	verbal memory Z score		multivariate regression model including thalamic volume	MRI				0	0	4	0	1	0	1	0	27			0.116		0.046																																	26106524		TRUE
Disability	Cognitive	Cognitive Function	spatial memory Z score		multivariate regression model including uncinate fasciculum fractional anisotropy and Beck Depression Inventory score	MRI				0	0	4	0	1	0	1	0	27			0.382		0.001																																	26106524		TRUE
Disability	EDSS	EDSS Ordinal	EDSS		PET microglial activity (11C-PK11195 PET PK of nondispensible radioligand in tissues)	MRI				0	1	1	0	0	0	1	0	9		0.818			<0.05																																	24508617	progressive MS only	TRUE
Disability	EDSS	EDSS Ordinal	EDSS		supratentorial fractional anisotropy	MRI				0	0	240	0	1	0	1	0	117	-0.25				<0.01																																	22886062		TRUE
Disability	EDSS	EDSS Ordinal	EDSS		supratentorial mean diffusivity	MRI				0	0	240	0	1	0	1	0	117	0.27				<0.01																																	22886062		TRUE
Disability	EDSS	EDSS Ordinal	EDSS		supratentorial lambda perpendicular	MRI				0	0	240	0	1	0	1	0	117	0.28				<0.01																																	22886062		TRUE
Disability	EDSS	EDSS Ordinal	EDSS		corpus callosum fractional anisotropy	MRI				0	0	240	0	1	0	1	0	117	-0.29				<0.01																																	22886062		TRUE
Disability	EDSS	EDSS Ordinal	EDSS		corpus callosum mean diffusivity	MRI				0	0	240	0	1	0	1	0	117	0.27				<0.01																																	22886062		TRUE
Disability	EDSS	EDSS Ordinal	EDSS		corpus callosum lambda perpendicular	MRI				0	0	240	0	1	0	1	0	117	0.29				<0.01																																	22886062		TRUE
Disability	EDSS	EDSS Ordinal	EDSS		optic radiations fractional anisotropy	MRI				0	0	240	0	1	0	1	0	117	-0.28				<0.01																																	22886062		TRUE
Disability	EDSS	EDSS Ordinal	EDSS		optic radiations mean diffusivity	MRI				0	0	240	0	1	0	1	0	117	0.31				<0.01																																	22886062		TRUE
Disability	EDSS	EDSS Ordinal	EDSS		optic radiations lambda parallel	MRI				0	0	240	0	1	0	1	0	117	0.24				<0.01																																	22886062		TRUE
Disability	EDSS	EDSS Ordinal	EDSS		optic radiations lambda perpendicular	MRI				0	0	240	0	1	0	1	0	117	0.33				<0.01																																	22886062		TRUE
Disability	EDSS	EDSS Ordinal	EDSS		optic radiations magnetization transfer ratio	MRI				0	0	240	0	1	0	1	0	117	-0.28				<0.01																																	22886062		TRUE
Disability	EDSS	EDSS Ordinal	EDSS		corticospinal tract lambda perpendicular	MRI				0	0	240	0	1	0	1	0	117	0.24				<0.01																																	22886062		TRUE
Disability	Other	MSFC	MSFC z score		supratentorial fractional anisotropy	MRI				0	0	240	0	1	0	1	0	117	0.28				<0.01																																	22886062		TRUE
Disability	Other	MSFC	MSFC z score		supratentorial mean diffusivity	MRI				0	0	240	0	1	0	1	0	117	-0.34				<0.01																																	22886062		TRUE
Disability	Other	MSFC	MSFC z score		supratentorial lambda parallel	MRI				0	0	240	0	1	0	1	0	117	-0.31				<0.01																																	22886062		TRUE
Disability	Other	MSFC	MSFC z score		supratentorial lambda perpendicular	MRI				0	0	240	0	1	0	1	0	117	-0.35				<0.01																																	22886062		TRUE
Disability	Other	MSFC	MSFC z score		corpus callosum fractional anisotropy	MRI				0	0	240	0	1	0	1	0	117	0.33				<0.01																																	22886062		TRUE
Disability	Other	MSFC	MSFC z score		corpus callosum mean diffusivity	MRI				0	0	240	0	1	0	1	0	117	-0.36				<0.01																																	22886062		TRUE
Disability	Other	MSFC	MSFC z score		corpus callosum lambda parallel	MRI				0	0	240	0	1	0	1	0	117	-0.28				<0.01																																	22886062		TRUE
Disability	Other	MSFC	MSFC z score		corpus callosum lambda perpendicular	MRI				0	0	240	0	1	0	1	0	117	-0.38				<0.01																																	22886062		TRUE
Disability	Other	MSFC	MSFC z score		corpus callosum magnetization transfer ratio	MRI				0	0	240	0	1	0	1	0	117	0.34				<0.01																																	22886062		TRUE
Disability	Other	MSFC	MSFC z score		optic radiations fractional anisotropy	MRI				0	0	240	0	1	0	1	0	117	0.3				<0.01																																	22886062		TRUE
Disability	Other	MSFC	MSFC z score		optic radiations mean diffusivity	MRI				0	0	240	0	1	0	1	0	117	-0.33				<0.01																																	22886062		TRUE
Disability	Other	MSFC	MSFC z score		optic radiations lambda parallel	MRI				0	0	240	0	1	0	1	0	117	-0.28				<0.01																																	22886062		TRUE
Disability	Other	MSFC	MSFC z score		optic radiations lambda perpendicular	MRI				0	0	240	0	1	0	1	0	117	-0.35				<0.01																																	22886062		TRUE
Disability	Other	MSFC	MSFC z score		optic radiations magnetization transfer ratio	MRI				0	0	240	0	1	0	1	0	117	0.37				<0.01																																	22886062		TRUE
Disability	Other	MSFC	MSFC z score		corticospinal tract magnetization transfer ratio	MRI				0	0	240	0	1	0	1	0	117	0.3				<0.01																																	22886062		TRUE
Disability	Vision-based	Visual Acuity	Low contrast VA (1.25%)		optic radiations fractional anisotropy	MRI				0	0	240	0	1	0	1	0	117	0.31				<0.01																																	22886062		TRUE
Disability	Vision-based	Visual Acuity	Low contrast VA (1.25%)		optic radiations mean diffusivity	MRI				0	0	240	0	1	0	1	0	117	-0.28				<0.01																																	22886062		TRUE
Disability	Vision-based	Visual Acuity	Low contrast VA (1.25%)		optic radiations lambda perpendicular	MRI				0	0	240	0	1	0	1	0	117	-0.3				<0.01																																	22886062		TRUE
Disability	Vision-based	Visual Acuity	Low contrast VA (1.25%)		optic radiations magnetization transfer ratio	MRI				0	0	240	0	1	0	1	0	117	0.26				<0.01																																	22886062		TRUE
Disability	Vision-based	Visual Acuity	Low contrast VA (1.25%)		corticospinal tract fractional anisotropy	MRI				0	0	240	0	1	0	1	0	117	0.27				<0.01																																	22886062		TRUE
Disability	Vision-based	Visual Acuity	Low contrast VA (1.25%)		corticospinal tract lambda perpendicular	MRI				0	0	240	0	1	0	1	0	117	-0.3				<0.01																																	22886062		TRUE
Disability	Vision-based	Visual Acuity	Low contrast VA (1.25%)		corticospinal tract magnetization transfer ratio	MRI				0	0	240	0	1	0	1	0	117	0.26				<0.01																																	22886062		TRUE
Disability	EDSS	EDSS Ordinal	baseline EDSS		baseline cortical lesion number	MRI				1	0	14	1	1	0	1	0	48	0.34				0.001																																	19365054		TRUE
Disability	EDSS	EDSS Ordinal	baseline EDSS		baseline cortical lesion volume	MRI				1	0	14	1	1	0	1	0	48	0.46				0.001																																	19365054		TRUE
Disability	Other	MSFC	MSFC combined score (z score)		callosal fractional anisotropy (DTI)	MRI				0	0	30	1	1	0	1	0	53	0.27				0.05																																	20142309		TRUE
Disability	Other	MSFC	MSFC combined score (z score)		callosal mean diffusivity (DTI)	MRI				0	0	30	1	1	0	1	0	53	-0.29				0.04																																	20142309		TRUE
Disability	Other	MSFC	MSFC combined score (z score)		callosal lambda perpendicular	MRI				0	0	30	1	1	0	1	0	53	-0.29				0.04																																	20142309		TRUE
Disability	Other	9HPT	MSFC 9HPT component		callosal fractional anisotropy (DTI)	MRI				0	0	30	1	1	0	1	0	53	0.31				0.02																																	20142309		TRUE
Disability	Other	9HPT	MSFC 9HPT component		callosal mean diffusivity (DTI)	MRI				0	0	30	1	1	0	1	0	53	-0.31				0.02																																	20142309		TRUE
Disability	Other	9HPT	MSFC 9HPT component		callosal lambda perpendicular	MRI				0	0	30	1	1	0	1	0	53	-0.31				0.02																																	20142309		TRUE
Disability	Cognitive	PASAT	MSFC PASAT component		callosal fractional anisotropy (DTI)	MRI				0	0	30	1	1	0	1	0	53	0.35				0.01																																	20142309		TRUE
Disability	Cognitive	PASAT	PASAT		callosal lambda perpendicular	MRI				0	0	30	1	1	0	1	0	53	-0.3				0.03																																	20142309		TRUE
Disability	EDSS	EDSS Ordinal	EDSS		ADC histogram variance (from MRI measurements)	MRI				1	1	135	1	1	0	1	0	44			0.137		0.008																																	22383242		TRUE
Disability	Other	MSFC	MSFC		ADC histogram variance (from MRI measurements)	MRI				1	1	135	1	1	0	1	0	38			0.186		0.003																																	22383242		TRUE
Disability	Other	9HPT	9HPT		ADC histogram variance (from MRI measurements)	MRI				1	1	135	1	1	0	1	0	40			0.204		0.001																																	22383242		TRUE
Disability	EDSS	EDSS Ordinal	EDSS		periventricular lesion score derived from T2 MRI	MRI				0	1	6	1	0	0	1	0	325					<0.001																																	19306365		TRUE
Disability	Cognitive	PASAT	PASAT		periventricular lesion score derived from T2 MRI	MRI				0	1	6	1	0	0	1	0	227					<0.001																																	19306365		TRUE
Disability	Other	9HPT	9HPT		periventricular lesion score derived from T2 MRI	MRI				0	1	6	1	0	0	1	0	227					<0.001																																	19306365		TRUE
Disability	Gait-based	T25FW	timed 25 foot walk test		periventricular lesion score derived from T2 MRI	MRI				0	1	6	1	0	0	1	0	227					<0.001																																	19306365		TRUE
Disability	Other	MSFC	MSFC		resting state connectivity within the dorsal frontoparietal network (fMRI)	MRI				0	1	32	0	1	0	1	0	13	-0.811				0.001																																	22307385		TRUE
Disability	Cognitive	Cognitive Function	semantic fluency task (WLG test)		resting state connectivity within the posterior DMN (fMRI)	MRI				0	1	32	0	1	0	1	0	13	-0.786				0.001																																	22307386		FALSE
Disability	Cognitive	PASAT	PASAT		resting state connectivity within the dorsal frontoparietal network (fMRI)	MRI				0	1	32	0	1	0	1	0	13	-0.69				0.001																																	22307386		FALSE
Disability	Cognitive	PASAT	PASAT		resting state connectivity within the right ventral frontoparietal network (fMRI)	MRI				0	1	32	0	1	0	1	0	13	-0.73				0.003																																	22307386		FALSE
Disability	EDSS	EDSS Ordinal	EDSS		deficient myelin water fraction in normal appearing white matter	MRI				0	0	5	0	1	0	1	0	26		0.49	0.37		<0.001																																	21920444		TRUE
Disability	EDSS	EDSS Ordinal	EDSS		T2 lesion load	MRI				0	0	5	0	1	0	1	0	26		0.6	0.28		<0.01																																	21920444		TRUE
Disability	EDSS	EDSS Ordinal	EDSS		parenchymal volume fraction	MRI				0	0	5	0	1	0	1	0	26		-0.73	0.56		<0.001																																	21920444		TRUE
Disability	EDSS	EDSS Ordinal	EDSS		multivariable linear regression model containing brain parenchymal volume fraction (p < 0.001), mean whole brain MWF (p < 0.001), and the total WM volume fraction (p < 0.01)	MRI				0	0	1	0	1	0	1	0	26			0.73																																			21920444		TRUE
Disability	EDSS	EDSS Ordinal	EDSS		multivariate regression model containing age, subcortical deep gray matter mean phase of the abnormal phase tissue, subcortical deep gray matter volume	MRI				1	1	3	0	0	0	1	0	210			0.304		range: <0.001 - 0.019																																	23277008		TRUE
Disability	EDSS	EDSS Ordinal	EDSS		multivariate regression model containing age, subcortical deep gray matter mean phase of the abnormal phase tissue, T1 lesion volume, T2 lesion volume, normalized cortical volume, normalized white matter volume	MRI				1	1	3	0	0	0	1	0	210			0.326		range: <0.001 - 0.883																																	23277008		TRUE
Disability	EDSS	EDSS Ordinal	EDSS		multivariate regression model containing age, caudate volume, amygdala volume, red nucleus volume	MRI				1	1	3	0	0	0	1	0	210			0.354		range: <0.001 - 0.026																																	23277008		TRUE
Disability	EDSS	EDSS Ordinal	baseline EDSS		baseline cortical lesion volume	MRI				0	0	42	0	0	0	1	0	107	0.36				<0.001																																	20373349		TRUE
Disability	EDSS	EDSS Ordinal	baseline EDSS		baseline cortical lesion number	MRI				0	0	42	0	0	0	1	0	107		0.37			<0.001																																	20373349		TRUE
Fatigue	Other	Fatigue Severity Scale	fatigue severity scale		extent of spinal cord recruitment (fMRI)	MRI				1	0	2	0	1	0	1	0	35	0.34				0.04																																	22389415		TRUE
Disability	Cognitive	PASAT	PASAT percentile		L medial prefrontal cortex resting state fMRI activity	MRI				0	0	6	0	1	0	1	0	57	0.41				<0.001																																	20404306		TRUE
Disability	Cognitive	PASAT	PASAT percentile		anterior cingulate cortex resting state fMRI activity	MRI				0	0	6	0	1	0	1	0	57	0.45				<0.001																																	20404306		TRUE
Disability	Cognitive	Cognitive Function	word list test score percentile		L medial prefrontal cortex resting state fMRI activity	MRI				0	0	6	0	1	0	1	0	57	0.35				<0.001																																	20404306		TRUE
Disability	Other	9HPT	9 HPT z score (both hands)		transcallosal hand fibers fractional anisotropy (DTI)	MRI				0	0	12	1	1	0	1	0	25	0.577				0.028																																	21056674		TRUE
Disability	Other	9HPT	9 HPT z score (both hands)		transcallosal hand fibers radail diffusivity (DTI)	MRI				0	0	12	1	1	0	1	0	25	-0.609				0.027																																	21056674		TRUE
Disability	Other	9HPT	9 HPT z score (both hands)		transcallosal hand fibers axial diffusivity (DTI)	MRI				0	0	12	1	1	0	1	0	25	0.516				0.048																																	21056674		TRUE
Disability	Other	9HPT	9 HPT z score (both hands)		combined corticospinal tracts fractional anisotropy (DTI)	MRI				0	0	12	1	1	0	1	0	25	0.516				0.048																																	21056674		TRUE
Disability	Other	9HPT	9 HPT z score (both hands)		combined corticospinal tracts axial diffusivity (DTI)	MRI				0	0	12	1	1	0	1	0	25	-0.065				0.023																																	21056674		TRUE
Disability	EDSS	EDSS Ordinal	EDSS		model with transverse relaxation time TB/2 in the normal appearing white matter as single explanatory variable	MRI				0	0	2	0	1	0	1	0	13					0.05			0.04				OR: 0.04																										19322806		TRUE
Disability	Cognitive	Cognitive Function	Stroop test reaction time		connectivity between R cerebellum and L SII (fMRI)	MRI				1	0	9	0	1	0	1	0	15		-0.73			0.005																																	18041737		TRUE
Disability	EDSS	EDSS Ordinal	EDSS		gray matter mean magnetization transfer ratio of the right medial inferior frontal region	MRI				1	1	1	0	1	0	1	0	45			0.152		0.031																																	18315593		TRUE
Disability	Other	MSFC	MSFC		regional high iron mean concentration of the right caudate	MRI				1	0	520	0	1	0	1	0	16	0.49				<0.05																																	20351672		TRUE
Disability	Other	MSFC	MSFC		regional high iron mean concentration of the left caudate	MRI				1	0	520	0	1	0	1	0	16	0.46				<0.05																																	20351672		TRUE
Disability	Other	MSFC	MSFC		regional high iron mean concentration of the L globus pallidus	MRI				1	0	520	0	1	0	1	0	16	0.5				<0.05																																	20351672		TRUE
Disability	Other	MSFC	MSFC		regional high iron mean concentration of the R Thalamus	MRI				1	0	520	0	1	0	1	0	16	0.53				<0.01																																	20351672		TRUE
Disability	Other	MSFC	MSFC		regional high iron mean concentration of the R pulvinar thalamus	MRI				1	0	520	0	1	0	1	0	16	0.4				<0.05																																	20351672		TRUE
Disability	Other	MSFC	MSFC		regional high iron mean concentration of the L pulvinar thalamus	MRI				1	0	520	0	1	0	1	0	16	0.44				<0.05																																	20351672		TRUE
Disability	Other	MSFC	MSFC		regional high iron mean concentration of the L hippocampus	MRI				1	0	520	0	1	0	1	0	16	0.41				<0.05																																	20351672		TRUE
Disability	EDSS	EDSS Ordinal	EDSS		regional high iron mean concentration of the R caudate	MRI				1	0	520	0	1	0	1	0	16	-0.55				<0.05																																	20351672		TRUE
Disability	EDSS	EDSS Ordinal	EDSS		regional high iron mean concentration of the L caudate	MRI				1	0	520	0	1	0	1	0	16	-0.55				<0.05																																	20351672		TRUE
Disability	EDSS	EDSS Ordinal	EDSS		regional high iron mean concentration of the R putamen	MRI				1	0	520	0	1	0	1	0	16	-0.48				<0.05																																	20351672		TRUE
Disability	EDSS	EDSS Ordinal	EDSS		regional high iron mean concentration of the L putamen	MRI				1	0	520	0	1	0	1	0	16	-0.47				<0.05																																	20351672		TRUE
Disability	EDSS	EDSS Ordinal	EDSS		regional high iron mean concentration of the R thalamus	MRI				1	0	520	0	1	0	1	0	16	-0.68				<0.001																																	20351672		TRUE
Disability	EDSS	EDSS Ordinal	EDSS		regional high iron mean concentration of the L thalamus	MRI				1	0	520	0	1	0	1	0	16	-0.55				<0.01																																	20351672		TRUE
Disability	EDSS	EDSS Ordinal	EDSS		regional high iron mean concentration of the R pulvinar thalamus	MRI				1	0	520	0	1	0	1	0	16	-0.4				<0.05																																	20351672		TRUE
Disability	EDSS	EDSS Ordinal	EDSS		regional high iron mean concentration of the L pulvinar thalamus	MRI				1	0	520	0	1	0	1	0	16	-0.44				<0.05																																	20351672		TRUE
Disability	EDSS	EDSS Ordinal	EDSS		regional high iron mean concentration of the R hippocampus	MRI				1	0	520	0	1	0	1	0	16	-0.64				<0.01																																	20351672		TRUE
Disability	EDSS	EDSS Ordinal	EDSS		regional high iron mean concentration of the R red nucleus	MRI				1	0	520	0	1	0	1	0	16	-0.64				<0.01																																	20351672		TRUE
Disability	Other	MSFC	MSFC		iron volume fraction of the R caudate	MRI				1	0	520	0	1	0	1	0	16	-0.38				<0.05																																	20351672		TRUE
Disability	Other	MSFC	MSFC		iron volume fraction of the L caudate	MRI				1	0	520	0	1	0	1	0	16	-0.38				<0.05																																	20351672		TRUE
Disability	Other	MSFC	MSFC		iron volume fraction of the R putamen	MRI				1	0	520	0	1	0	1	0	16	-0.36				<0.05																																	20351672		TRUE
Disability	Other	MSFC	MSFC		iron volume fraction of the R thalamus	MRI				1	0	520	0	1	0	1	0	16	-0.42				<0.05																																	20351672		TRUE
Disability	Other	MSFC	MSFC		iron volume fraction of the L thalamus	MRI				1	0	520	0	1	0	1	0	16	-0.41				<0.05																																	20351672		TRUE
Disability	Other	MSFC	MSFC		iron volume fraction of the R pulvinar thalamus	MRI				1	0	520	0	1	0	1	0	16	-0.49				<0.05																																	20351672		TRUE
Disability	Other	MSFC	MSFC		iron volume fraction of the L pulvinar thalamus	MRI				1	0	520	0	1	0	1	0	16	-0.42				<0.05																																	20351672		TRUE
Disability	Other	MSFC	MSFC		iron volume fraction of the L hippocampus	MRI				1	0	520	0	1	0	1	0	16	-0.56				<0.01																																	20351672		TRUE
Disability	Other	9HPT	9HPT z-score		gray matter atrophy in the rightsensory-motor cortex (in regression model)	MRI				1	0	64	0	1	0	1	1	35					0.01							coeff. 1.27, 95% confidence interval (CI) 0.26, 2.2																										19172648		TRUE
Disability	Cognitive	PASAT	PASAT z-score		normal appearing white matter fractional anisotropy (DTI) of R thalamic radiation (in regression model)	MRI				1	0	64	0	1	0	1	1	35					<0.001							coeff.= 0.001, 95% CI 0.001, 0.002																										19172648		TRUE
Disability	Cognitive	PASAT	PASAT z-score		normal appearing white matter fractional anisotropy (DTI) of L thalamic radiation (in regression model)	MRI				1	0	64	0	1	0	1	1	35					<0.001							coeff. = 0.002, 95% CI 0.001, 0.002																										19172648		TRUE
Disability	Cognitive	PASAT	PASAT z-score		normal appearing white matter fractional anisotropy (DTI) of tracts adjacent to L insula (in regression model)	MRI				1	0	64	0	1	0	1	1	35					<0.001							coeff. = 0.001, 95% CI 0.001, 0.002																										19172648		TRUE
Disability	EDSS	EDSS Ordinal	EDSS		fractional anisotropy R fornix (DTI)	MRI				1	0	64	0	1	0	1	1	50	-0.38				0.01																																	20150400	*alpha set to 0.01 for multiple comparisons	TRUE
Disability	Other	MSFC	MSFC z score		perpendicular diffusivity L fornix (DTI)	MRI				1	0	64	0	1	0	1	1	50	-0.45				0.002																																	20150400	*alpha set to 0.01 for multiple comparisons	TRUE
Disability	Cognitive	Cognitive Function	California verbal learning test recognition score		perpendicular diffusivity R fornix (DTI)	MRI				1	0	80	0	1	0	1	1	50	0.39				0.01																																	20150400	*alpha set to 0.01 for multiple comparisons	TRUE
Disability	EDSS	EDSS Ordinal	baseline EDSS		baseline T2 lesion volume	MRI				1	0	16	1	0	0	1	0	369		0.13			0.003																																	21159719		TRUE
Disability	EDSS	EDSS Dichotomized	EDSS > 1.5 vs. healthy		resting state fMRI (rsfMRI) connectivity	MRI				0	0	24	0	1	0	1	1														59								0.884		mean accuracy: 88.4 ± 2.5															30238916	Leave-one-out cross validation	TRUE
Disability	EDSS	EDSS Dichotomized	EDSS > 1.5 vs. healthy		resting state fMRI (rsfMRI) + DTI	MRI				0	0	24	0	1	0	1	1														59								0.889		mean accuracy: 88.9 ± 2.4															30238916	Leave-one-out cross validation	TRUE
Disability	EDSS	EDSS Dichotomized	EDSS > 1.5 vs. healthy		DTI connectivity	MRI				0	0	24	0	1	0	1	1														59								0.788		mean accuracy: 78.8 ± 3.0															30238916	Leave-one-out cross validation	TRUE
Disability	EDSS	EDSS Dichotomized	EDSS > 1.5 vs. healthy		Fractional Anisotropy	MRI				0	0	24	0	1	0	1	1														59								0.836		mean accuracy: 83.6 ± 1.9															30238916	Leave-one-out cross validation	TRUE
Disability	EDSS	EDSS Dichotomized	EDSS > 1.5 vs. EDSS < 1.5		resting state fMRI (rsfMRI) connectivity	MRI				0	0	24	0	0	0	1	1														104								0.531		mean accuracy: 53.1 ± 11.3															30238916	Leave-one-out cross validation	TRUE
Disability	EDSS	EDSS Dichotomized	EDSS > 1.5 vs. EDSS < 1.5		resting state fMRI (rsfMRI) + DTI	MRI				0	0	24	0	0	0	1	1														104								0.507		mean accuracy: 50.7 ± 12.2															30238916	Leave-one-out cross validation	TRUE
Disability	EDSS	EDSS Dichotomized	EDSS > 1.5 vs. EDSS < 1.5		DTI connectivity	MRI				0	0	24	0	0	0	1	1														104								0.502		mean accuracy: 50.2 ± 5.3															30238916	Leave-one-out cross validation	TRUE
Disability	EDSS	EDSS Dichotomized	EDSS > 1.5 vs. EDSS < 1.5		Fractional Anisotropy	MRI				0	0	24	0	0	0	1	1														104								0.621		mean accuracy: 62.1 ± 4.1															30238916	Leave-one-out cross validation	TRUE
Disability	EDSS	EDSS Dichotomized	EDSS > 1.5 vs. healthy		resting state fMRI (rsfMRI) connectivity	MRI				0	0	24	0	1	0	1	1														59								0.877		mean accuracy: 87.7 ± 3.3															30238916	k-folding cross validation	TRUE
Disability	EDSS	EDSS Dichotomized	EDSS > 1.5 vs. healthy		resting state fMRI (rsfMRI) + DTI	MRI				0	0	24	0	1	0	1	1														59								0.886		mean accuracy: 88.6 ± 3.2															30238916	k-folding cross validation	TRUE
Disability	EDSS	EDSS Dichotomized	EDSS > 1.5 vs. healthy		DTI connectivity	MRI				0	0	24	0	1	0	1	1														59								0.795		mean accuracy: 79.5 ± 3.8															30238916	k-folding cross validation	TRUE
Disability	EDSS	EDSS Dichotomized	EDSS > 1.5 vs. healthy		Fractional Anisotropy	MRI				0	0	24	0	1	0	1	1														59								0.843		mean accuracy: 84.3 ± 2.4															30238916	k-folding cross validation	TRUE
Disability	EDSS	EDSS Dichotomized	EDSS > 1.5 vs. EDSS < 1.5		resting state fMRI (rsfMRI) connectivity	MRI				0	0	24	0	0	0	1	1														104								0.508		mean accuracy: 50.8 ± 6.8															30238916	k-folding cross validation	TRUE
Disability	EDSS	EDSS Dichotomized	EDSS > 1.5 vs. EDSS < 1.5		resting state fMRI (rsfMRI) + DTI	MRI				0	0	24	0	0	0	1	1														104								0.51		mean accuracy: 51.0 ± 8.6															30238916	k-folding cross validation	TRUE
Disability	EDSS	EDSS Dichotomized	EDSS > 1.5 vs. EDSS < 1.5		DTI connectivity	MRI				0	0	24	0	0	0	1	1														104								0.478		mean accuracy: 47.8 ± 5.5															30238916	k-folding cross validation	TRUE
Disability	EDSS	EDSS Dichotomized	EDSS > 1.5 vs. EDSS < 1.5		Fractional Anisotropy	MRI				0	0	24	0	0	0	1	1														104								0.63		mean accuracy: 63.0 ± 4.5															30238916	k-folding cross validation	TRUE
Severity	EDSS Change	EDSS Worsening	ΔEDSS (disability progression after 2 years)		T2-weighted lesion load (T2LL), thalamic and cerebellar gray matter (GM) volumes, fractional anisotropy of the normal appearing white matter	MRI				0	0	1	0	0	0	1	0	329												not reported	329									0.92	AUC = 0.92															33970338	data acquired at 2 separate sites; disability progression was defined as 1.5-point increase for patients with a baseline EDSS of 0, 1 point for scores from 1.0 to 5.0, and 0.5 points for scores equal or higher than 5.5	TRUE
Severity	EDSS Change	EDSS Worsening	ΔEDSS (disability progression after median 6.4 years)		clinical, conventional MRI, and fMRI variables: baseline EDSS, NGMV, NBV, FNC DMN II- DMN III, RS FC SMN II- L precentral gyrus, GM FPN, GM SMN II, GM SN, DMT change	MRI				0	1	3	0	1	0	1	0														233									0.76	AUC: 0.76															34021055	pts were considered clinically worsened if they had an EDSS score increase ≥1.0 when the baseline EDSS score was <6.0, ≥0.5 when the baseline EDSS score was ≥6.0,9 or ≥1.5 if the baseline score EDSS was 0	TRUE
Disability	EDSS	EDSS Ordinal	future EDSS (2 years post scan)		clinical, MRI (3D FLAIR or 2D axial T2 FLAIR)	MRI				0	0	1	0	0	0	1	1	480												not reported	498										not reported	483						3.04								32245723	Multi-center study	TRUE
Disability	EDSS	EDSS Ordinal	future EDSS (average 9.7 years past scan)		Corpus Callosum (DeepnCCA)	MRI				0	0	6	1	0	0	1	0	227	-0.26				<.001																																	33587820		TRUE
Disability	Cognitive	SDMT	future SDMT (average 8.1 years past scan)		Corpus Callosum (DeepnCCA)	MRI				0	0	6	1	0	0	1	0	151	0.24				0.003																																	33587820		TRUE
Disability	EDSS	EDSS Ordinal	future EDSS (average 9.7 years past scan)		Corpus Callosum (Freesurfer software)	MRI				0	0	6	1	0	0	1	0	227	-0.17				0.012																																	33587820		TRUE
Disability	Cognitive	SDMT	future SDMT (average 8.1 years past scan)		Corpus Callosum (Freesurfer software)	MRI				0	0	6	1	0	0	1	0	151	0.26				0.001																																	33587820		TRUE
Severity	EDSS Change	EDSS Worsening	EDSS worsening in 8 years		Baseline T2 lesion volume	MRI				1	0	25	1	1	0	1	1	86					0.03			1.06				OR: 1.06 (1.01- 1.12)																										16951409		TRUE
Severity	EDSS Change	EDSS Worsening	EDSS worsening in 8 years		Baseline Gray Matter histogram peak height	MRI				1	0	25	1	1	0	1	1	86					0.029			0.97				OR: 0.97 (0.95- 0.99)																										16951409		TRUE
Severity	EDSS Change	EDSS Worsening	EDSS worsening in 8 years		Average lesion Magnetization Transfer Ratio (MTR) percent change	MRI				1	0	25	1	1	0	1	1	86					0.02			0.88				OR: 0.88 (0.81- 0.97)																										16951409		TRUE
Severity	EDSS Change	EDSS Worsening	EDSS worsening in 8 years		Multivariate model with GM MTR histogram peak height and average lesion MTR percentage change after 12 months	MRI				1	0	1	1	1	0	1	1	86			0.24																																			16951409		TRUE
Severity	EDSS Change	EDSS Worsening	EDSS worsening or non-worsening at 5 years follow up		clinical and neuroimaging (change in MRI volumes, # GAD enhancing lesions, brain parenchymal fraction)	MRI				0	0	6	1	0	0	1	0														724									0.76	AUC: 0.76	400												0.81	AUC: 0.81	33083570	SVM model	TRUE
Severity	EDSS Change	EDSS Worsening	EDSS worsening or non-worsening at 5 years follow up		clinical and neuroimaging (change in MRI volumes, # GAD enhancing lesions, brain parenchymal fraction)	MRI				0	0	6	1	0	0	1	0														724									0.77	AUC: 0.77	400												0.81	AUC: 0.81	33083570	logistic regression model	TRUE
Severity	EDSS Change	EDSS Worsening	EDSS worsening or non-worsening at 5 years follow up		clinical and neuroimaging (change in MRI volumes, # GAD enhancing lesions, brain parenchymal fraction)	MRI				0	0	6	1	0	0	1	0														724									0.77	AUC: 0.77	400												0.82	AUC: 0.82	33083570	random forest model	TRUE
Severity	EDSS Change	EDSS Worsening	EDSS worsening or non-worsening at 5 years follow up		clinical and neuroimaging (change in MRI volumes, # GAD enhancing lesions, brain parenchymal fraction)	MRI				0	0	6	1	0	0	1	0														724									0.76	AUC: 0.76	400												0.82	AUC: 0.82	33083570	Xgboost model	TRUE
Severity	EDSS Change	EDSS Worsening	EDSS worsening or non-worsening at 5 years follow up		clinical and neuroimaging (change in MRI volumes, # GAD enhancing lesions, brain parenchymal fraction)	MRI				0	0	6	1	0	0	1	0														724									0.76	AUC: 0.76	400												0.82	AUC: 0.82	33083570	lightGBM model	TRUE
Severity	EDSS Change	EDSS Worsening	EDSS worsening or non-worsening at 5 years follow up		clinical and neuroimaging (change in MRI volumes, # GAD enhancing lesions, brain parenchymal fraction)	MRI				0	0	6	1	0	0	1	0														724									0.78	AUC: 0.78	400												0.83	AUC: 0.83	33083570	Meta-L model (ensemble of SVM, logistic regression, and random forest)	TRUE
Severity	EDSS Change	EDSS Worsening	EDSS worsening or non-worsening at 5+ years follow up		T2 Flair volumetric MRI features (combined together via PCA)	MRI				0	0	2	0	0	0	1	0	99			0.145		0.034					0.698		accuracy: 69.8%																										34091352	RRMS only in this calculation; R2 = Nagelkerke; the DP converters were classified as those with EDSS change ≥1.5 if baseline EDSS was <1.0, EDSS change of ≥1.0 if baseline EDSS was 1.0–5.5, and EDSS change of ≥0.5 if baseline EDSS ≥5.5	TRUE
Severity	EDSS Change	EDSS Worsening	EDSS worsening or non-worsening at 5+ years follow up		high spatial resolution 3D T1 MRI (features combined via PCA)	MRI				0	0	2	0	0	0	1	0	99			0.196		0.022					0.724		accuracy: 72.4%																										34091352	RRMS only in this calculation; R2 = Nagelkerke; the DP converters were classified as those with EDSS change ≥1.5 if baseline EDSS was <1.0, EDSS change of ≥1.0 if baseline EDSS was 1.0–5.5, and EDSS change of ≥0.5 if baseline EDSS ≥5.6	TRUE
Disability	EDSS	EDSS Ordinal	EDSS (5+ years after baseline)		T2 Flair volumetric MRI features (combined together via PCA)	MRI				0	0	2	0	0	0	1	0	172			0.279		<0.001																																	34091352		TRUE
Disability	Cognitive	SDMT	SDMT (5+ years after baseline)		T2 Flair volumetric MRI features (combined together via PCA)	MRI				0	0	2	0	0	0	1	0	123			0.366		<0.001																																	34091352		TRUE
Disability	EDSS	EDSS Ordinal	EDSS at 30 year follow up		ΔEDSS first 5 years +Δ3rd ventricle width first 5 years + Δmedulla width first 5 years	MRI				1	0	42	1	0	0	1	1	87			0.6		<0.001							AIC: 0.98																										33785581	EDSS collected over the phone at 30 year f/u for some participants	TRUE
Disability	Gait-based	T25FW	25 foot walk at 30 year follow up		Δ3rd ventricle width first 5 years + Δmedulla width first 5 years	MRI				1	0	42	1	0	0	1	1	62			0.33		0.0108							AIC: 0.84																										33785581		TRUE
Disability	Other	9HPT	9 hole peg test at 30 year follow up		Δ3rd ventricle width first 5 years + Δmedulla width first 5 years + gender	MRI				1	0	42	1	0	0	1	1	62			0.48		0.002							AIC: 0.77																										33785581		TRUE
Disability	Cognitive	SDMT	SDMT z score at 30 year follow up		Δmedulla width first 5 years + Δwhite matter lesions first 5 years	MRI				1	0	42	1	0	0	1	1	62			0.37		0.019							AIC: 0.57																										33785581		TRUE
Disability	Cognitive	Cognitive Function	California verbal learning test z score at 30 year follow up		ΔEDSS first 5 years + Δmedulla width first 5 years	MRI				1	0	42	1	0	0	1	1	62			0.29		0.056							AIC: 0.60																										33785581		TRUE
Disability	Cognitive	Cognitive Function	Brief visuospatial learning test z score at 30 year follow up		Δmedulla width first 5 years	MRI				1	0	42	1	0	0	1	1	62			0.34		0.008							AIC: 0.55																										33785581		TRUE
Disability	Cognitive	PASAT	PASAT at 30 year follow up		ΔEDSS first 5 years	MRI				1	0	42	1	0	0	1	1	62			0.25		0.01							AIC: 0.68																										33785581		TRUE
Disability	Cognitive	SDMT	Worsening SDMT at 5 year follow up		multivariate model with baseline age, Expanded DisabilityStatus Scale (EDSS), SDMT, whole brain volume (WBV) and T2 lesion volume (LV)	MRI				0	0	88	1	0	0	1	0	66			0.302																																			33623706		TRUE
Disability	Cognitive	SDMT	Worsening SDMT at 10 year follow up		multivariate model with age, EDSS, grey matter volume (GMV) and T1 LV	MRI				0	0	88	1	0	0	1	0	50			0.394																																			33623706		TRUE
Severity	EDSS Change	EDSS Worsening	Worsening EDSS		T1 lesion volume	MRI				1	1	7	0	1	0	1	0	144			0.03					2.5				OR 2.5, 95% CI 1.1–6.3																										33441452	at the 1-year follow-up,we considered a patient clinically worsened if his/her EDSSscore increased≥1.0 point when baseline EDSS score was<6.0 or if his/her EDSS score increased≥0.5 point whenbaseline EDSS score was≥6.0.17	TRUE
Severity	EDSS Change	EDSS Worsening	Worsening EDSS		T2 lesion volume	MRI				1	1	7	0	1	0	1	0	144			0.04					2.7				OR 2.7, 95% CI 1.0–5.4																										33441452	at the 1-year follow-up,we considered a patient clinically worsened if his/her EDSSscore increased≥1.0 point when baseline EDSS score was<6.0 or if his/her EDSS score increased≥0.5 point whenbaseline EDSS score was≥6.0.18	TRUE
Severity	EDSS Change	EDSS Worsening	Worsening EDSS		normal brain volume	MRI				1	1	7	0	1	0	1	0	144			0.04					0.99				OR 0.99, 95% CI 0.98–1.0																										33441452	at the 1-year follow-up,we considered a patient clinically worsened if his/her EDSSscore increased≥1.0 point when baseline EDSS score was<6.0 or if his/her EDSS score increased≥0.5 point whenbaseline EDSS score was≥6.0.19	TRUE
Severity	EDSS Change	EDSS Worsening	Worsening EDSS		normal gray matter volume	MRI				1	1	7	0	1	0	1	0	144			0.01					0.98				OR 0.98, 95% CI 0.97–0.99																										33441452	at the 1-year follow-up,we considered a patient clinically worsened if his/her EDSSscore increased≥1.0 point when baseline EDSS score was<6.0 or if his/her EDSS score increased≥0.5 point whenbaseline EDSS score was≥6.0.20	TRUE
Severity	EDSS Change	EDSS Worsening	Worsening EDSS		gray matter volume in the cerebellar network	MRI				1	1	24	0	1	0	1	0	144			0.02					0.47				OR 0.47, 95% CI 0.24–0.99																										33441452	at the 1-year follow-up,we considered a patient clinically worsened if his/her EDSSscore increased≥1.0 point when baseline EDSS score was<6.0 or if his/her EDSS score increased≥0.5 point whenbaseline EDSS score was≥6.0.21	TRUE
Severity	EDSS Change	EDSS Worsening	Worsening EDSS		multivariable logistic model with normal gray matter volume and gray matter volume in the cerebellar network	MRI				1	1	1	0	1	0	1	0	144											0.83	AUC: 0.83																										33441452	at the 1-year follow-up,we considered a patient clinically worsened if his/her EDSSscore increased≥1.0 point when baseline EDSS score was<6.0 or if his/her EDSS score increased≥0.5 point whenbaseline EDSS score was≥6.0.22	TRUE
Severity	EDSS Change	EDSS plus	clinical worsening (worsening EDSS, 9HPT, or T25FW year 6 compared to year 2)		MRI activity	MRI				1	0	48	0	1	0	1	0	72								5.5		0.6765		accuracy: 67.65; OR: 5.5																										33039943	EDSS worsening was defined as an increase ≥ 1.0 point from a baseline score of ≥ 1.0, or ≥ 1.5 points from a baseline score of 0.0 that was sustained for six months (Giovannoni et al., 2017). For the T25FW and 9HPT, worsening was defined as an increase > 20% relative to the baseline measurement; overall BRBN (neuropsych) decline as worsening in ≥ 2 domains during follow-up	TRUE
Severity	EDSS Change	EDSS plus	clinical worsening (worsening EDSS, 9HPT, or T25FW year 6 compared to year 2)		thalamic atrophy	MRI				1	0	48	0	1	0	1	0	72										0.5294		accuracy: 52.94																										33039943	EDSS worsening was defined as an increase ≥ 1.0 point from a baseline score of ≥ 1.0, or ≥ 1.5 points from a baseline score of 0.0 that was sustained for six months (Giovannoni et al., 2017). For the T25FW and 9HPT, worsening was defined as an increase > 20% relative to the baseline measurement; overall BRBN (neuropsych) decline as worsening in ≥ 2 domains during follow-up	TRUE
Severity	EDSS Change	EDSS plus	clinical or cognitive worsening (worsening EDSS, 9HPT, T25FW, neuropsych evaluation year 6 compared to year 2)		MRI activity	MRI				1	0	48	0	1	0	1	0	72										0.5882		accuracy: 58.82																										33039943	EDSS worsening was defined as an increase ≥ 1.0 point from a baseline score of ≥ 1.0, or ≥ 1.5 points from a baseline score of 0.0 that was sustained for six months (Giovannoni et al., 2017). For the T25FW and 9HPT, worsening was defined as an increase > 20% relative to the baseline measurement; overall BRBN (neuropsych) decline as worsening in ≥ 2 domains during follow-up	TRUE
Severity	EDSS Change	EDSS plus	clinical or cognitive worsening (worsening EDSS, 9HPT, T25FW, neuropsych evaluation year 6 compared to year 2)		thalamic atrophy	MRI				1	0	48	0	1	0	1	0	72										0.4412		accuracy: 44.12																										33039943	EDSS worsening was defined as an increase ≥ 1.0 point from a baseline score of ≥ 1.0, or ≥ 1.5 points from a baseline score of 0.0 that was sustained for six months (Giovannoni et al., 2017). For the T25FW and 9HPT, worsening was defined as an increase > 20% relative to the baseline measurement; overall BRBN (neuropsych) decline as worsening in ≥ 2 domains during follow-up	TRUE
Disability	Cognitive	Cognitive Function	cognitive worsening (worsening neuropsych evaluation year 6 compared to year 2)		MRI activity	MRI				1	0	48	0	1	0	1	0	72										0.5714		accuracy: 57.14																										33039943	EDSS worsening was defined as an increase ≥ 1.0 point from a baseline score of ≥ 1.0, or ≥ 1.5 points from a baseline score of 0.0 that was sustained for six months (Giovannoni et al., 2017). For the T25FW and 9HPT, worsening was defined as an increase > 20% relative to the baseline measurement; overall BRBN (neuropsych) decline as worsening in ≥ 2 domains during follow-up	TRUE
Disability	Cognitive	Cognitive Function	cognitive worsening (worsening neuropsych evaluation year 6 compared to year 2)		thalamic atrophy	MRI				1	0	48	0	1	0	1	0	72										0.5143		accuracy: 51.43																										33039943	EDSS worsening was defined as an increase ≥ 1.0 point from a baseline score of ≥ 1.0, or ≥ 1.5 points from a baseline score of 0.0 that was sustained for six months (Giovannoni et al., 2017). For the T25FW and 9HPT, worsening was defined as an increase > 20% relative to the baseline measurement; overall BRBN (neuropsych) decline as worsening in ≥ 2 domains during follow-up	TRUE
Severity	EDSS Change	EDSS plus	clinical or cognitive worsening (worsened EDSS, 9HPT, T25FW, neuropsych evaluation year 6 compared to baseline)		baseline thalamus volume	MRI				1	0	48	0	1	0	1	0	72					0.021			0.51				OR (95% CI): 0.51 (0.2 to 0.9); Bca p, β (95% CI): 0.008, -0.6 (-1.4 to -0.3)																										33039943	EDSS worsening was defined as an increase ≥ 1.0 point from a baseline score of ≥ 1.0, or ≥ 1.5 points from a baseline score of 0.0 that was sustained for six months (Giovannoni et al., 2017). For the T25FW and 9HPT, worsening was defined as an increase > 20% relative to the baseline measurement; overall BRBN (neuropsych) decline as worsening in ≥ 2 domains during follow-up	TRUE
Severity	EDSS Change	EDSS Worsening	EDSS progression (hispanic participants only)		normalized thalamic volume below median	MRI				1	0	2	0	0	0	1	0	94					< 0.001				7.9			β = 2.11, hazard ratio = 7.90																										32949483	multiple comparisons corrected for on table of differences between clinical characteristics of hispanic v caucasian participants, but not when comparing clinical v MRI correlations	TRUE
Severity	EDSS Change	EDSS Worsening	EDSS progression (caucasian participants only)		normalized thalamic volume below median	MRI				1	0	2	0	0	0	1	0	94					0.003				3.04			β = 1.11, hazard ratio = 3.04																										32949483	multiple comparisons corrected for on table of differences between clinical characteristics of hispanic v caucasian participants, but not when comparing clinical v MRI correlations	TRUE
Severity	EDSS Change	EDSS Worsening	ΔEDSS		annualized Δ brain PAD (difference between MRI-predicted brain age and actual age)	MRI				1	0	1	1	1	0	1	0	1155	0.26				< 0.001																																	32285956		TRUE
Severity	EDSS Change	EDSS Worsening	EDSS worsening (binary: yes or no)		brain PAD	MRI				1	0	1	1	1	0	1	0	1143					< 0.001				1.023			the hazardratio for brain-PAD was 1.023 (95% CI = 1.012–1.038). In other words, for every 5 years of additional brain-PAD, there was a 12.2% increased chance of EDSS progression during follow-up																										32285956	progression on the EDSS, was defined as per our pre-vious work.10That is, if a patient showed a longitudinalchange of: a 1.5-point increase in EDSS if the baselineEDSS was 0; a 1-point increase if baseline EDSS was 1 to6 inclusive; and a 0.5-point increase if EDSS was greaterthan 6	TRUE
Disability	EDSS	EDSS Ordinal	EDSS at 1-year follow up		ordinal regression model with deep gray matter volume + "control variables" (age, gender, lesion volume, brain volume)	MRI				0	0	3	0	0	0	1	0	83			0.166		0.003							nagelkerke r^2 0.166 --> deep gray matter volume explained ~17% of the variance																										32026599	Nagelkerke r^2 was 0.07 for control variables only	TRUE
Disability	Cognitive	Cognitive Function	Trail making test- B at 1-year follow up (percentile rank score based on age/education norms)		stepwise regression model with lesion volume + "control variables" (age, gender, lesion volume, brain volume)	MRI				0	0	3	0	0	0	1	0	83			0.382		0.005							nagelkerke r^2 0.382 --> lesion volume explained ~38% of the variance																										32026599	Nagelkerke r^2 was 0.391 for control variables only (p = 0.025)	TRUE
Disability	Cognitive	SDMT	SDMT at 1-year follow up (percentile rank score based on age/education norms)		stepwise regression model with deep gray matter volume + "control variables" (age, gender, lesion volume, brain volume)	MRI				0	0	3	0	0	0	1	0	83			0.605		0.01							nagelkerke r^2 0.605 --> lesion volume AND gender (male) explained ~60% of the variance																										32026599	Nagelkerke r^2 was 0.474 for control variables only (p = 0.01)	TRUE
Disability	EDSS	EDSS Ordinal	EDSS at 5-year follow up		T2 lesion volume	MRI				0	0	30	0	0	0	1	0	200	0.257				< 0.001																																	31994814	data from 2 cohorts: 100 UCSF, 100 Brigham+women's hospital	TRUE
Disability	EDSS	EDSS Ordinal	EDSS at 5-year follow up		brain parenchymal fraction	MRI				0	0	30	0	0	0	1	0	200	0.121				0.088																																	31994814	data from 2 cohorts: 100 UCSF, 100 Brigham+women's hospital	TRUE
Severity	EDSS Change	EDSS Worsening	5 year ΔEDSS		T2 lesion volume	MRI				0	0	30	0	0	0	1	0	200	-0.311				< 0.001																																	31994814	data from 2 cohorts: 100 UCSF, 100 Brigham+women's hospital	TRUE
Severity	EDSS Change	EDSS Worsening	5 year ΔEDSS		brain parenchymal fraction	MRI				0	0	30	0	0	0	1	0	200	-0.146				0.039																																	31994814	data from 2 cohorts: 100 UCSF, 100 Brigham+women's hospital	TRUE
Severity	EDSS Change	EDSS Worsening	5 year ΔEDSS		brain parenchymal fraction (in regression model with age, sex, T2LV)	MRI				0	0	30	0	0	0	1	0	200					0.048							unstandardized regression coefficient-2.37 (CI-4.71, -0.02)																										31994814	data from 2 cohorts: 100 UCSF, 100 Brigham+women's hospital	TRUE
Disability	Cognitive	SDMT	SDMT at 5 year follow up		T2 lesion volume at baseline	MRI				0	1	32	1	0	1	1	0	37	-0.609				0.003																																	31768628	all participants had disease progression over 5 years, reported as partial correlation (controlling for age and sex)	TRUE
Disability	EDSS	EDSS Dichotomized	30 year EDSS >3.5		baseline infratentorial lesion count (0 vs. 1 or greater)- as an independent predictor in model with 1 year infratentorial lesion count	MRI				0	0	4	1	0	0	1	0	80					0.009			16.8				0R: 16.8 (95% CI: 2.0–139.7)																										31693200		TRUE
Disability	EDSS	EDSS Dichotomized	30 year EDSS >3.5		baseline infratentorial lesion count (0 vs. 1 or greater) as an independent predictor in model with 5 year infratentorial lesion count	MRI				0	0	4	1	0	0	1	0	79					0.013			8				OR: 8.0 (95% CI: 1.5–41.4)																										31693200		TRUE
Disability	EDSS	EDSS Dichotomized	30 year EDSS >3.5		1 year infratentorial lesion count (0 vs. 1 or greater)	MRI				0	0	4	1	0	0	1	0	80					0.006			6.7				OR: 6.7 (95% CI: 1.7–26.0)																										31693200		TRUE
Disability	EDSS	EDSS Dichotomized	30 year EDSS >3.5		5 year infratentorial lesion count (0 vs. 1 or greater)	MRI				0	0	4	1	0	0	1	0	79					0.004			5.1				OR: 5.1 (95% CI: 1.7–15.6)																										31693200		TRUE
Disability	Other	9HPT	9HPT progression over 12 weeks		baseline total T1 lesion volume	MRI				1	0	24	1	0	0	1	0	243					0.024				1.75			HR: 1.75(95% CI: 1.08, 2.84)																										31497864	PPMS only	TRUE
Severity	Other	Disability Progression	12 week composite confirmed disability progression (week 120- week 132)		Δlesion volume from baseline- week 120 in pre-existing T2 lesions	MRI				1	0	24	1	0	0	1	0	167					0.001				2.32			HR: 2.32 (95% CI: 1.38, 3.90)																										31497864	PPMS only	TRUE
Severity	Other	Disability Progression	12 week composite confirmed disability progression (week 120- week 132)		Δlesion volume from baseline- week 120 in pre-existing T2 lesions (selectively evolving lesion candidates)	MRI				1	0	24	1	0	0	1	0	167					0.008				1.98			HR: 1.98 (95% CI: 1.20, 3.28)																										31497864	PPMS only	TRUE
Severity	Other	Disability Progression	12 week composite confirmed disability progression (week 120- week 132)		Δlesion volume from baseline- week 120 in pre-existing T2 lesions (selectively evolving lesions only)	MRI				1	0	24	1	0	0	1	0	167					0.015				1.87			HR: 1.87 (95% CI: 1.13, 3.08)																										31497864	PPMS only	TRUE
Severity	Other	Disability Progression	12 week composite confirmed disability progression (week 120- week 132)		Δlesion volume from baseline- week 120 in pre-existing T2 lesions (non-selectively evolving lesions only)	MRI				1	0	24	1	0	0	1	0	167					0.003				2.2			HR: 2.2 (95% CI: 1.32, 3.67)																										31497864	PPMS only	TRUE
Disability	Other	9HPT	12 week 9HPT progression (week 120- week 132)		Δlesion volume from baseline- week 120 in pre-existing T2 lesions	MRI				1	0	24	1	0	0	1	0	162					0.034				3.39			HR: 3.39 (95% CI: 1.10, 10.47)																										31497864	PPMS only	TRUE
Disability	Gait-based	T25FW	12 week T25FW progression (week 120- week 132)		Δlesion volume from baseline- week 120 in pre-existing T2 lesions	MRI				1	0	24	1	0	0	1	0	164					0.044				1.97			HR: 1.97 (95% CI: 1.02, 3.81)																										31497864	PPMS only	TRUE
Severity	EDSS Change	EDSS Worsening	48 week EDSS progression		atrophied T2 lesion volume at 0-6 months	MRI				1	1	12	1	0	0	1	0	176					0.04				4.23		0.61	HR: 4.23, AUC: 0.61																										30819766	The CDP (confirmed after 48 weeks) was defined as any 1.0-point sustained increase in the EDSS score in patients who had abaseline EDSS score of_x0004_1.0 or any_x0004_1.5-point increase in pa-tients who had a score of 0	TRUE
Severity	EDSS Change	EDSS Worsening	48 week EDSS progression		atrophied T2 lesion volume at 0-12 months	MRI				1	1	12	1	0	0	1	0	176					0.02				2.41		0.61	HR: 2.41, AUC: 0.61																										30819766	The CDP (confirmed after 48 weeks) was defined as any 1.0-point sustained increase in the EDSS score in patients who had abaseline EDSS score of_x0004_1.0 or any_x0004_1.5-point increase in pa-tients who had a score of 0	TRUE
Severity	EDSS Change	EDSS Worsening	disability progression (EDSS) at 4 year follow up		DTI- corpus callosum genu FA (fractional anisotropy)	MRI				0	0	24	0	1	0	1	0	46					0.04			0				OR: 0.00 (95% CI: 0.00- 0.61)																										30588771	not significant after bonferroni correction; in a model with covariates age and time from onset to baseline	FALSE
Severity	EDSS Change	EDSS Worsening	disability progression (EDSS) at 4 year follow up		DTI- corpus callosum genu RD (radial diffusivity)	MRI				0	0	24	0	1	0	1	0	46					0.04			1.05				OR: 1.05 (95% CI: 1.00- 1.09)																										30588771	not significant after bonferroni correction; in a model with covariates age and time from onset to baseline	FALSE
Severity	EDSS Change	EDSS Worsening	disability progression (EDSS) at 4 year follow up		DTI- corpus callosum body right FA (fractional anisotropy)	MRI				0	0	24	0	1	0	1	0	46					0.01			0				OR: 0.00 (95% CI: 0.00- 0.24)																										30588771	not significant after bonferroni correction; in a model with covariates age and time from onset to baseline	FALSE
Severity	EDSS Change	EDSS Worsening	disability progression (EDSS) at 4 year follow up		DTI- corpus callosum body right MD (mean diffusivity)	MRI				0	0	24	0	1	0	1	0	46					0.04			1.08				OR: 1.08 (95% CI: 1.00- 1.15)																										30588771	not significant after bonferroni correction; in a model with covariates age and time from onset to baseline	FALSE
Severity	EDSS Change	EDSS Worsening	disability progression (EDSS) at 4 year follow up		DTI- corpus callosum body right RD (radial diffusivity)	MRI				0	0	24	0	1	0	1	0	46					0.01			1.07				OR: 1.07 (95% CI: 1.02- 1.12)																										30588771	not significant after bonferroni correction; in a model with covariates age and time from onset to baseline	FALSE
Severity	EDSS Change	EDSS Worsening	disability progression (EDSS) at 4 year follow up		DTI- corpus callosum body left RD (radial diffusivity)	MRI				0	0	24	0	1	0	1	0	46					0.04			1.04				OR: 1.04 (95% CI: 1.00- 1.08)																										30588771	not significant after bonferroni correction; in a model with covariates age and time from onset to baseline	FALSE
Severity	EDSS Change	EDSS Worsening	disability progression (EDSS) at 4 year follow up		DTI- corpus callosum splenium FA (fractional anisotropy)	MRI				0	0	24	0	1	0	1	0	46					0.04			0				OR: 0.00 (95% CI: 0.00- 0.76)																										30588771	not significant after bonferroni correction; in a model with covariates age and time from onset to baseline	FALSE
Severity	EDSS Change	EDSS Worsening	disability progression (EDSS) at 4 year follow up		DTI- corpus callosum splenium MD (mean diffusivity)	MRI				0	0	24	0	1	0	1	0	46					0.01			1.13				OR: 1.13 (95% CI: 1.03- 1.23)																										30588771	not significant after bonferroni correction; in a model with covariates age and time from onset to baseline	FALSE
Severity	EDSS Change	EDSS Worsening	disability progression (EDSS) at 4 year follow up		DTI- corpus callosum splenium AD (axial diffusivity)	MRI				0	0	24	0	1	0	1	0	46					0.01			1.08				OR: 1.08 (95% CI: 1.02- 1.14)																										30588771	not significant after bonferroni correction; in a model with covariates age and time from onset to baseline	FALSE
Severity	EDSS Change	EDSS Worsening	disability progression (EDSS) at 4 year follow up		DTI- corpus callosum splenium RD (radial diffusivity)	MRI				0	0	24	0	1	0	1	0	46					0.02			1.07				OR: 1.07 (95% CI: 1.01- 1.14)																										30588771	not significant after bonferroni correction; in a model with covariates age and time from onset to baseline	FALSE
Severity	EDSS Change	EDSS Worsening	5 year ΔEDSS		atrophied lesion volume	MRI				0	0	54	0	0	0	1	0	126	0.289				0.002																																	29856910	RRMS only	TRUE
Severity	EDSS Change	EDSS Worsening	5 year ΔEDSS		ventricular atrophied lesion volume	MRI				0	0	54	0	0	0	1	0	126	0.293				0.002																																	29856910	RRMS only	TRUE
Severity	EDSS Change	EDSS Worsening	5 year ΔEDSS		atrophied lesion volume	MRI				0	0	54	0	0	0	1	0	126	0.338				0.033																																	29856910	PPMS/SPMS only	TRUE
Severity	EDSS Change	EDSS Worsening	5 year ΔEDSS		ventricular atrophied lesion volume	MRI				0	0	54	0	0	0	1	0	126	0.369				0.019																																	29856910	PPMS/SPMS only	TRUE
Disability	Other	9HPT	follow up 9HPT (5 year)		atrophied lesion volume	MRI				0	0	54	0	0	0	1	0	48	0.333				0.002																																	29856910	RRMS only	TRUE
Disability	Other	9HPT	follow up 9HPT (5 year)		ventricular atrophied lesion volume	MRI				0	0	54	0	0	0	1	0	48	0.345				0.001																																	29856910	RRMS only	TRUE
Disability	Other	9HPT	follow up 9HPT (5 year)		atrophied lesion volume	MRI				0	0	54	0	0	0	1	0	48	0.36				0.04																																	29856910	PPMS/SPMS only	TRUE
Disability	Other	9HPT	follow up 9HPT (5 year)		ventricular atrophied lesion volume	MRI				0	0	54	0	0	0	1	0	48	0.385				0.027																																	29856910	PPMS/SPMS only	TRUE
Disability	Gait-based	Other Walking Function	walking score stable or worsened		annual % change in lateral ventricle volume (greater than/less than 3.5%)	MRI				0	0	4	0	1	0	1	0	103					0.004					0.738		accuracy: 73.8%																										29527505	Walking score progression was defined as a 20% increase in mobility score	TRUE
Severity	EDSS Change	EDSS Worsening	time-to-EDSS progression		baseline deep gray matter volume	MRI				1	1	10	0	1	0	1	1	1417					< 0.001				0.73			HR: 0.73 (95% CI, 0.65, 0.82)																										29331092		TRUE
Severity	EDSS Change	EDSS Worsening	rate of ΔEDSS		rate of deep gray matter volume loss	MRI				1	1	10	0	1	0	1	1	1417					0.006							β = -0.04, 95% confidenceinterval [CI], –0.02, –0.06																										29331092		TRUE
Severity	EDSS Change	EDSS Worsening	15 year ΔEDSS		Number of new T2lesions	MRI				0	0	26	1	0	0	1	0	49	0.41				0.004																																	29053836	all PPMS participants	TRUE
Severity	EDSS Change	EDSS Worsening	15 year ΔEDSS		Number of new T1lesions	MRI				0	0	26	1	0	0	1	0	49	0.35				0.015																																	29053836	all PPMS participants	TRUE
Severity	EDSS Change	EDSS Worsening	15 year ΔEDSS		Cervical cord cross-sectional area percentage change	MRI				0	0	26	1	0	0	1	0	49	-0.35				0.025																																	29053836	all PPMS participants	TRUE
Severity	EDSS Change	EDSS Worsening	15 year ΔEDSS		Average normal-appearing white matter mean diffusivity	MRI				0	0	26	1	0	0	1	0	49	0.33				0.03																																	29053836	all PPMS participants	TRUE
Severity	EDSS Change	EDSS Worsening	15 year ΔEDSS		Average normal-appearing white matter fractional anisotropy	MRI				0	0	26	1	0	0	1	0	49	-0.32				0.03																																	29053836	all PPMS participants	TRUE
Severity	EDSS Change	EDSS Worsening	15 year ΔEDSS		Average grey matter mean diffusivity	MRI				0	0	26	1	0	0	1	0	49	0.3				0.04																																	29053836	all PPMS participants	TRUE
Severity	EDSS Change	EDSS Worsening	15 year ΔEDSS		linear regression model containing baseline clinical and imaging variables (baseline EDSS and baseline gray matter mean diffusivity)	MRI				0	0	4	1	0	0	1	0	49			0.45		range of p val for individual predictors (0.023 - <0.001)																																	29053836	all PPMS participants	TRUE
Severity	EDSS Change	EDSS Worsening	15 year ΔEDSS		linear regression model containing baseline + 15-month clinical and imaging variables (baseline EDSS, 15 month EDSS change, 15 month new t1 hypointense lesions, 15 month % brain volume change, baseline gray matter mean diffusivity)	MRI				0	0	4	1	0	0	1	0	49			0.61		range of p val for individual predictors (0.09 - <0.001)																																	29053836	all PPMS participants	TRUE
Severity	EDSS Change	EDSS Worsening	EDSS progression (median follow up 5 years)		maximal lifetime brain growth	MRI				0	0	1	0	0	1	1	0	52					< 0.001			0.13				odds ratio 0.13, 95% confidence interval 0.02–0.78																										27164681	*winsorization of outliers; model controlled for baseline NBV, higher baseline T2LV, and worse brain volume loss; Clinically meaningful change in disability was classified as stable or progressed using standard criteria (increase of ≥1.0 if baseline EDSS ≤5.0, or ≥0.5 if baseline EDSS ≥5.5).	TRUE
Severity	Other	Disability Progression	sustained disability progression over 12 years		cox model with baseline T1 and T2 lesion volumes, corpus callosum (CC), and thalamic fraction	MRI				1	0	24	0	0	1	1	0	177					p ⩽ 0.001–0.012				1.7-4.6			hazard ratio (HR) = 1.7–4.6																										27053635	The primary outcome of this study was sustained disability progression 1 (SDP1), defined as an increase in EDSS by 1.0 point (if baseline EDSS > 0) or 1.5 point (if baseline EDSS = 0), confirmed after 12 months; Cox proportional hazard models adjusted for age, gender, and time between clinical disease onset and baseline	TRUE
Severity	Other	Disability Progression	sustained disability progression over 12 years		cox model with Expanded Disability Status Scale (EDSS) and its change (first 12 months), number of new or enlarging T2 lesions (first 12 months), and CC volume % change (first 12 months)	MRI				1	0	24	0	0	1	1	0	177					p ⩽ 0.001–0.017				1.7-3.5			HR = 1.7–3.5																										27053635	The primary outcome of this study was sustained disability progression 1 (SDP1), defined as an increase in EDSS by 1.0 point (if baseline EDSS > 0) or 1.5 point (if baseline EDSS = 0), confirmed after 12 months; Cox proportional hazard models adjusted for age, gender, and time between clinical disease onset and baseline	TRUE
Severity	Other	Disability Progression	sustained disability progression over 12 years		composite score based on five individual predictors (T2-LV and CC fraction at baseline, CC % volume change, number of new or enlarging T2 lesions, and EDSS absolute change over 12 months)	MRI				1	0	24	0	0	1	1	0	177					p < 0.001				3.2-21.6			HR = 3.2–21.6																										27053635	The primary outcome of this study was sustained disability progression 1 (SDP1), defined as an increase in EDSS by 1.0 point (if baseline EDSS > 0) or 1.5 point (if baseline EDSS = 0), confirmed after 12 months; Cox proportional hazard models adjusted for age, gender, and time between clinical disease onset and baseline	TRUE
Severity	Other	Disability Progression	sustained disability progression over 12 years		baseline number of T2 lesions	MRI				1	0	24	0	0	1	1	0	177					< 0.001				1.01			HR: 1.01																										27053635	The primary outcome of this study was sustained disability progression 1 (SDP1), defined as an increase in EDSS by 1.0 point (if baseline EDSS > 0) or 1.5 point (if baseline EDSS = 0), confirmed after 12 months; Cox proportional hazard models adjusted for age, gender, and time between clinical disease onset and baseline	TRUE
Severity	Other	Disability Progression	sustained disability progression over 12 years		baseline T1 lesion volume	MRI				1	0	24	0	0	1	1	0	177					< 0.001				1.19			HR: 1.19																										27053635	The primary outcome of this study was sustained disability progression 1 (SDP1), defined as an increase in EDSS by 1.0 point (if baseline EDSS > 0) or 1.5 point (if baseline EDSS = 0), confirmed after 12 months; Cox proportional hazard models adjusted for age, gender, and time between clinical disease onset and baseline	TRUE
Severity	Other	Disability Progression	sustained disability progression over 12 years		baseline T2 lesion volume	MRI				1	0	24	0	0	1	1	0	177					< 0.001				1.03			HR: 1.03																										27053635	The primary outcome of this study was sustained disability progression 1 (SDP1), defined as an increase in EDSS by 1.0 point (if baseline EDSS > 0) or 1.5 point (if baseline EDSS = 0), confirmed after 12 months; Cox proportional hazard models adjusted for age, gender, and time between clinical disease onset and baseline	TRUE
Severity	Other	Disability Progression	sustained disability progression over 12 years		baseline thalamic fraction	MRI				1	0	24	0	0	1	1	0	177					< 0.001				0.73			HR: 0.73																										27053635	The primary outcome of this study was sustained disability progression 1 (SDP1), defined as an increase in EDSS by 1.0 point (if baseline EDSS > 0) or 1.5 point (if baseline EDSS = 0), confirmed after 12 months; Cox proportional hazard models adjusted for age, gender, and time between clinical disease onset and baseline	TRUE
Severity	Other	Disability Progression	sustained disability progression over 12 years		baseline corpus callosum fraction	MRI				1	0	24	0	0	1	1	0	177					0.004				0.52			HR: 0.52																										27053635	The primary outcome of this study was sustained disability progression 1 (SDP1), defined as an increase in EDSS by 1.0 point (if baseline EDSS > 0) or 1.5 point (if baseline EDSS = 0), confirmed after 12 months; Cox proportional hazard models adjusted for age, gender, and time between clinical disease onset and baseline	TRUE
Severity	Other	Disability Progression	sustained disability progression over 12 years		number of new or enlarging T2 lesions (first 12 months)	MRI				1	0	24	0	0	1	1	0	177					0.005				1.03			HR: 1.03																										27053635	The primary outcome of this study was sustained disability progression 1 (SDP1), defined as an increase in EDSS by 1.0 point (if baseline EDSS > 0) or 1.5 point (if baseline EDSS = 0), confirmed after 12 months; Cox proportional hazard models adjusted for age, gender, and time between clinical disease onset and baseline	TRUE
Severity	Other	Disability Progression	sustained disability progression over 12 years		corpus callosum volume % change (first 12 months)	MRI				1	0	24	0	0	1	1	0	177					< 0.001				0.91			HR: 0.91																										27053635	The primary outcome of this study was sustained disability progression 1 (SDP1), defined as an increase in EDSS by 1.0 point (if baseline EDSS > 0) or 1.5 point (if baseline EDSS = 0), confirmed after 12 months; Cox proportional hazard models adjusted for age, gender, and time between clinical disease onset and baseline	TRUE
Severity	EDSS Change	EDSS Worsening	disability progression (EDSS) after 48 months		lateral ventricle volume enlargement between 0-6 months	MRI				0	1	31	1	0	0	1	0	210					0.001				4.7			HR: 4.7																										25904020	Confirmed disability progression was defined as anincrease in EDSS by 1.0 point (if baseline EDSS>0) or1.5 points (if baseline EDSS=0) confirmed after6 months.	TRUE
Severity	EDSS Change	EDSS Worsening	2 year ΔEDSS		baseline cortical lesion volume	MRI				1	0	14	1	1	0	1	0	48	0.38				0.001																																	19365054		TRUE
Severity	EDSS Change	EDSS Worsening	2-year EDSS worsening		stepwise linear regression model with baseline cortical lesion volume and baseline T2 white matter lesion volume as independent predictors	MRI				1	0	1	1	1	0	1	0	48					< 0.001							β = -0.525, β = -0.448 for individual predictors																										19365054		TRUE
Severity	EDSS Change	EDSS Worsening	8 year EDSS worsening		baseline thalamic fraction as an independent predictor in a multivariate model	MRI				0	0	1	0	1	0	1	0														73					0.01		0.62			Odds ratio: 0.62															20724544	pa-tients were considered clinically wors-ened if they had an increase in EDSS score of (a) 1.0 or greater when the baseline EDSS score was less than 6.0 or (b) 0.5 or greater when the baseline EDSS score was 6.0 or greater.	TRUE
Severity	EDSS Change	EDSS Worsening	8 year EDSS worsening		mean % change in MT ratio after 12 months as an independent predictor in a multivariate model	MRI				0	0	1	0	1	0	1	0														73					0.04		0.9			Odds ratio: 0.9															20724544	pa-tients were considered clinically wors-ened if they had an increase in EDSS score of (a) 1.0 or greater when the baseline EDSS score was less than 6.0 or (b) 0.5 or greater when the baseline EDSS score was 6.0 or greater.	TRUE
Disability	Other	MSFC	MSFC at 12-month follow up		ADC histogram skew (from MRI measurements)	MRI				1	1	135	1	1	0	1	0	38			0.533		< 0.001																																	22383242		TRUE
Disability	Other	MSFC	MSFC at 12-month follow up		ADC histogram height (from MRI measurements)	MRI				1	1	135	1	1	0	1	0	46	0.699				< 0.001																																	22383242		TRUE
Disability	Other	MSFC	annual MSFC score change		baseline mean ADC (from MRI measurements)	MRI				1	1	135	1	1	0	1	0	38	-0.4373				0.003																																	22383242		TRUE
Disability	Other	MSFC	MSFC at 12-month follow up		white matter lesion load (percent of total volume)	MRI				1	1	135	1	1	0	1	0	38	-0.487																																					22383242		TRUE
Disability	Other	9HPT	MSFC 9HPT at 12 month follow up		brain parenchymal fraction	MRI				1	1	135	1	1	0	1	0	40	0.438																																					22383242		TRUE
Disability	EDSS	EDSS Ordinal	EDSS at 12-month follow up		ADC histogram variance (from MRI measurements)	MRI				1	1	135	1	1	0	1	0	44			0.118		0.013																																	22383242		TRUE
Disability	Cognitive	PASAT	PASAT at 12-month follow up		ADC histogram skew (from MRI measurements)	MRI				1	1	135	1	1	0	1	0	39			0.364		< 0.001																																	22383242		TRUE
Disability	Gait-based	T25FW	timed 25-foot walking test at 12-month follow up		ADC histogram height (from MRI measurements)	MRI				1	1	135	1	1	0	1	0	39			0.09		0.032																																	22383242		TRUE
Disability	Other	9HPT	MSFC 9HPT at 12 month follow up		ADC histogram height (from MRI measurements)	MRI				1	1	135	1	1	0	1	0	40			0.371		< 0.001																																	22383242		TRUE
Severity	EDSS Change	EDSS Worsening	EDSS score change at 5 year follow up		baseline fractional anisotropy (DTI) in the splenium of the corpus callosum (CC)	MRI				0	1	8	1	1	1	1	0	32					<0.05																																	22328451	adjusted for age and gender	TRUE
Disability	Cognitive	Cognitive Function	immediate story recall test score at 5 year follow up		multivariable linear regression with splenium of the CC and anterior part of the genu of the CC	MRI				0	1	64	1	1	1	1	0	25					0.003																																	22328451	adjusted for age, gender, education, and reading level	TRUE
Disability	Cognitive	Cognitive Function	delayed story recall test score at 5 year follow up		multivariable linear regression with splenium of the CC, anterior part of the right thalamic radiation and genu of the CC, and body of the CC	MRI				0	1	64	1	1	1	1	0	25					0.003																																	22328451	adjusted for age, gender, education, and reading level	TRUE
Disability	Cognitive	SDMT	SDMT at 5 year follow up		multivariable linear regression with splenium of the CC and body of the CC	MRI				0	1	64	1	1	1	1	0	25					0.05																																	22328451	adjusted for age, gender, education, and reading level	TRUE
Disability	Cognitive	Cognitive Function	Hayling Sentence Completion task at 5 year follow up		multivariable linear regression with genu of the CC, body of the CC, left posterior corona radiata, and right posterior corona radiata	MRI				0	1	64	1	1	1	1	0	25					0.003																																	22328451	adjusted for age, gender, education, and reading level	TRUE
Disability	Cognitive	Cognitive Function	cognitive impairment at year 3 follow up (>3 cognitive tests impaired)		baseline T2 lesion volume	MRI				1	0	3	1	0	0	1	0	164					<0.05			1.01				OR: 1.01 (1.00- 1.01)																										21999142		TRUE
Severity	EDSS Change	EDSS Worsening	EDSS worsening (median 6.4 year follow up)		random forest model including baseline EDSS, normalized gray matter volume, normalized brain volume, DMT change, and network MRI variables	MRI				0	1	1	0	1	0	1	0														233					0.009				0.76	AUC: 0.76															34021055		TRUE
Severity	EDSS Change	EDSS Worsening	13-year EDSS worsening		gray matter fraction in a random forest model	MRI				0	0	10	1	0	0	1	0	67					0.01			0.79				OR: 0.79 (0.65–0.96)																										24122185		TRUE
Disability	Cognitive	Cognitive Function	13-year cognitive deterioration		baseline average gray matter magnetization transfer ratio (GM MTR) in a random forest model including that variable plus baseline disease duration	MRI				0	0	10	1	0	0	1	0	44					0.03			0.87				OR: 0.87 (0.77–0.99)																										24122185		TRUE
Severity	EDSS Change	EDSS Worsening	13-year EDSS worsening		multivariable linear regression model containing gray matter fraction and 12-month change in average GM-MTR	MRI				0	0	10	1	0	0	1	0	67			0.3		0.005-0.03 range																																	24122185		TRUE
Disability	Cognitive	Cognitive Function	13-year cognitive deterioration		multivariable linear regression model containing baseline average GM MTR	MRI				0	0	10	1	0	0	1	0	44			0.72		0.01																																	24122185		TRUE
Severity	Scales	Multiple Sclerosis Severity Score (MSSS)	MSSS at 13-year follow up		multivariable linear regression model containing baseline MSSS and baseline gray matter fraction	MRI				0	0	10	1	0	0	1	0	67			0.45		<0.001 - 0.005																																	24122185		TRUE
Severity	EDSS Change	EDSS Worsening	18 month ΔEDSS		gray matter magnetization transfer ratio at baseline	MRI				1	0	6	0	0	0	1	0	22	-0.44				0.04																																	16682543		TRUE
Severity	EDSS Change	EDSS Worsening	18 month ΔEDSS		normal appearing matter magnetization transfer ratio at baseline	MRI				1	0	6	0	0	0	1	0	22	-0.42				0.05																																	16682543		TRUE
Severity	EDSS Change	EDSS Worsening	3 year ΔEDSS		cortical lesion number	MRI				0	0	42	0	0	0	1	0	107		0.34			< 0.001																																	20373349		TRUE
Severity	EDSS Change	EDSS Worsening	3 year ΔEDSS		cortical lesion volume	MRI				0	0	42	0	0	0	1	0	107	0.51				< 0.001																																	20373349		TRUE
Severity	EDSS Change	EDSS Worsening	3 year EDSS worsening		baseline cortical lesion volume	MRI				0	0	1	0	0	0	1	0	107					< 0.001							β= 0.380																										20373349		TRUE
Disability	Gait-based	Other Walking Function	z score timed walking test 5 year progression		a model containing T2 lesion load, gray matter peak location magnetization transfer ratio, and normal appearing white matter peak height magentization transfer ratio	MRI				0	0	4	1	1	0	1	0	47			0.83		< 0.001																																	20974648		TRUE
Severity	EDSS Change	EDSS Worsening	EDSS worsening at follow up (15 months median)		multivariate model including normal appearing white matter mean diffusivity (DTI) and fractional anisotropy thalamic change	MRI				0	0	1	0	1	0	1	0	54			0.55		range 0.005 - 0.02 for individual predictors mentioned																																	21393412		TRUE
Disability	Other	9HPT	12 month 9 HPT z score (both hands)		transcallosal hand fibers fractional anisotropy (DTI)	MRI				0	0	12	1	1	0	1	0	25	0.345				0.0022																																	21056674		TRUE
Disability	Other	9HPT	12 month 9 HPT z score (both hands)		transcallosal hand fibers radail diffusivity (DTI)	MRI				0	0	12	1	1	0	1	0	25	-0.366				< 0.001																																	21056674		TRUE
Disability	Other	9HPT	12 month 9 HPT z score (both hands)		transcallosal hand fibers axial diffusivity (DTI)	MRI				0	0	12	1	1	0	1	0	25	0.306				0.0047																																	21056674		TRUE
Disability	Other	9HPT	12 month 9 HPT z score (both hands)		combined corticospinal tracts fractional anisotropy (DTI)	MRI				0	0	12	1	1	0	1	0	25	0.306				0.0047																																	21056674		TRUE
Disability	Other	9HPT	12 month 9 HPT z score (both hands)		combined corticospinal tracts radial diffusivity (DTI)	MRI				0	0	12	1	1	0	1	0	25	-0.259				0.0013																																	21056674		TRUE
Severity	EDSS Change	EDSS Worsening	14-month EDSS progression		baseline T2 lesion load	MRI				0	0	16	1	0	0	1	0	548					0.03			1.02				OR: 1.02 (95% CI: 1.00–1.03)																										18584233		TRUE
Severity	EDSS Change	EDSS Worsening	14-month EDSS progression		composite score based on baseline T2 lesion load and baseline EDSS	MRI				0	0	2	1	0	0	1	0	548			0.03																																			18584233		TRUE
Disability	EDSS	EDSS Ordinal	EDSS score at follow up (median 29 months)		baseline T2 lesion volume	MRI				1	0	16	1	0	0	1	0	292		0.18			< 0.001																																	21159719		TRUE
Severity	EDSS Change	EDSS Worsening	Dichotomized by EDSS score increasing by >=1.0 when baseline EDSS<6.0, or an EDSS score increase >=0.5 when baseline EDSS>=6.0 at YEAR 8	Multivariable Logistic Regression	GM histogram peak height at baseline, average lesion magnetization transfer ratio (MTR) percentage change after 12 months	MRI	Multiple	RRMS, SPMS, CIS		0	0	25	0	1	1	1	0	73			0.28																																			16951409		TRUE
Severity	EDSS Change	EDSS Worsening	Dichotomized by EDSS score increasing by >=1.0 when baseline EDSS<6.0, or an EDSS score increase >=0.5 when baseline EDSS>=6.0 at YEAR 4.5	Multivariable Logistic Regression	Average brain magnetization transfer ratio (MTR) percentage change after 1 year, baseline T2-hyperintense lesion volume	MRI	Multiple	RRMS, SPMS, CIS		0	0	18	0	1	1	1	1	73			0.23																																			12937086		TRUE
Disability	EDSS	EDSS Categorical	Categorical groups of mild (0-3.0), moderate (3.5-6.0), and severe (6.5-9.0)	Correlation	Superior frontal atrophy	MRI	Single	RRMS, SPMS		0	0	6	0	1	0	1	0	35		0.55			<0.001																																	11296581		TRUE
Disability	EDSS	EDSS Categorical	Categorical groups of mild (0-3.0), moderate (3.5-6.0), and severe (6.5-9.0)	Correlation	Inferior frontal atrophy	MRI	Single	RRMS, SPMS		0	0	6	0	1	0	1	0	35		0.38			0.02																																	11296581		TRUE
Disability	EDSS	EDSS Categorical	Categorical groups of mild (0-3.0), moderate (3.5-6.0), and severe (6.5-9.0)	Correlation	Superior parietal atrophy	MRI	Single	RRMS, SPMS		0	0	6	0	1	0	1	0	35		0.23			0.17																																	11296581		TRUE
Disability	EDSS	EDSS Categorical	Categorical groups of mild (0-3.0), moderate (3.5-6.0), and severe (6.5-9.0)	Correlation	Inferior parietal atrophy	MRI	Single	RRMS, SPMS		0	0	6	0	1	0	1	0	35		0.15			0.39																																	11296581		TRUE
Disability	EDSS	EDSS Categorical	Categorical groups of mild (0-3.0), moderate (3.5-6.0), and severe (6.5-9.0)	Correlation	Temporal atrophy	MRI	Single	RRMS, SPMS		0	0	6	0	1	0	1	0	35		0.53			0.001																																	11296581		TRUE
Disability	EDSS	EDSS Categorical	Categorical groups of mild (0-3.0), moderate (3.5-6.0), and severe (6.5-9.0)	Correlation	Occipital atrophy	MRI	Single	RRMS, SPMS		0	0	6	0	1	0	1	0	35		0.38			0.02																																	11296581		TRUE
Severity	EDSS Change	EDSS Worsening	Continuous, change in EDSS over 18 months of study	Correlation	Average GM magnetization transfer ratio (MTR) at baseline	MRI	Single	RRMS		1	0	12	0	0	0	1	0	22		-0.44			0.04																																	16682543		TRUE
Severity	EDSS Change	EDSS Worsening	Continuous, change in EDSS over 18 months of study	Correlation	Normal-appearing white matter magnetization transfer ratio (MTR) at baseline	MRI	Single	RRMS		1	0	12	0	0	0	1	0	22		-0.42			0.05																																	16682543		TRUE
Relapse-related	Other	Relapses	Continuous, on-study relapses	Correlation	Average GM magnetization transfer ratio (MTR) at baseline	MRI	Single	RRMS		1	0	12	0	0	0	1	0	22		-0.16			0.49																																	16682543		TRUE
Relapse-related	Other	Relapses	Continuous, on-study relapses	Correlation	Normal-appearing white matter magnetization transfer ratio (MTR) at baseline	MRI	Single	RRMS		1	0	12	0	0	0	1	0	22		-0.25			0.26																																	16682543		TRUE
Severity	EDSS Change	EDSS Worsening	Continuous, change in EDSS over 18 months of study	Correlation	On-study relapses	MRI	Single	RRMS		1	0	12	0	0	0	1	0	22		0.4			0.07																																	16682543		TRUE
Disability	EDSS	EDSS Ordinal	Ordinal, baseline EDSS	Correlation	Average GM magnetization transfer ratio (MTR) at baseline	MRI	Single	RRMS		1	0	12	0	0	0	1	0	22		0.26			0.24																																	16682543		TRUE
Disability	EDSS	EDSS Ordinal	Ordinal, baseline EDSS	Correlation	Average white matter magnetization transfer ratio (MTR) at baseline	MRI	Single	RRMS		1	0	12	0	0	0	1	0	22		0.29			0.2																																	16682543		TRUE
Severity	EDSS Change	EDSS Worsening	Dichotomized by EDSS score increasing by >=1.0 when baseline EDSS<6.0, or an EDSS score increase >=0.5 when baseline EDSS>=6.0 at YEAR 4.5	Multivariable Logistic Regression	Baseline EDSS, GM mean diffusivity	Clinical, MRI	Multiple	PPMS		0	0	8	0	0	1	1	1	54			0.44																																			16921179		TRUE
Severity	EDSS Change	EDSS Worsening	Dichotomized by EDSS score increasing by >=1.0 when baseline EDSS<6.0, or an EDSS score increase >=0.5 when baseline EDSS>=6.0 at YEAR 4.5	Multivariable Logistic Regression	GM mean diffusivity	Clinical, MRI	Single	PPMS		0	0	7	0	0	1	1	1	54			0.33																																			16921179		TRUE
Disability	EDSS	EDSS Ordinal	Ordinal, EDSS score	Correlation	Brain Parenchymal Fraction	MRI	Single	RRMS, SPMS		1	0	8	0	1	1	1	0	78		-0.391	0.239		0.0006																																	12639726		TRUE
Other	Other	Disease Duration	Continuous, in years	Correlation	Brain Parenchymal Fraction	MRI	Single	RRMS, SPMS		1	0	8	0	1	1	1	0	78	-0.347				0.01																																	12639726		TRUE
Other	Other	Disease Duration	Continuous, in years	Correlation	Third Ventricular Width	MRI	Single	RRMS, SPMS		1	0	8	0	1	1	1	0	78	0.395				<0.001																																	12639726		TRUE
Other	Other	Disease Duration	Continuous, in years	Correlation	T1 lesion volume	MRI	Single	RRMS, SPMS		1	0	8	0	1	1	1	0	78	0.222				0.109																																	12639726		TRUE
Other	Other	Disease Duration	Continuous, in years	Correlation	T2 lesion volume	MRI	Single	RRMS, SPMS		1	0	8	0	1	1	1	0	78	0.222				0.109																																	12639726		TRUE
Disability	EDSS	EDSS Ordinal	Ordinal, EDSS score	Correlation	Third Ventricular Width	MRI	Single	RRMS, SPMS		1	0	8	0	1	1	1	0	78		0.285	0.134		0.012																																	12639726		TRUE
Disability	EDSS	EDSS Ordinal	Ordinal, EDSS score	Correlation	Total T1 black holes volume	MRI	Single	RRMS, SPMS		1	0	8	0	1	1	1	0	78		0.272			0.053																																	12639726		TRUE
Disability	EDSS	EDSS Ordinal	Ordinal, EDSS score	Correlation	Total T2 black holes volume	MRI	Single	RRMS, SPMS		1	0	8	0	1	1	1	0	78		0.211			0.134																																	12639726		TRUE
Disability	EDSS	EDSS Ordinal	Ordinal, EDSS score	Correlation	T2 lesion volume, T1 lesion volume, average brain magnetization transfer ratio (MTR)	MRI	Multiple	RRMS, SPMS		0	0	10	0	0	0	1	0	23		0.33			N.S.																																	11376183		TRUE
Disability	EDSS	EDSS Ordinal	Ordinal, EDSS score	Correlation	T2 lesion volume, T1 lesion volume, average brain mean diffusivity	MRI	Multiple	RRMS, SPMS		0	0	10	0	0	0	1	0	23		0.58			0.004																																	11376183		TRUE
Disability	EDSS	EDSS Ordinal	Ordinal, EDSS score	Correlation	T2 lesion volume, T1 lesion volume, average brain NAA/creatine ratio	MRI	Multiple	RRMS, SPMS		0	0	10	0	0	0	1	0	23		0.6			0.003																																	11376183		TRUE
Disability	EDSS	EDSS Ordinal	Ordinal, EDSS score	Correlation	NAA/creatine ratio	MRI	Multiple	RRMS, SPMS		0	0	10	0	0	0	1	0	23		-0.5			0.01																																	11376183		TRUE
Disability	EDSS	EDSS Ordinal	Ordinal, EDSS score	Correlation	Mean peak height of magnetization transfer ratio (MTR) histogram	MRI	Multiple	RRMS, SPMS		0	0	10	0	0	0	1	0	23		-0.4			0.06																																	11376183		TRUE
Disability	Gait-based	T25FW	Continuous, speed of 25-foot walk		29 clinical variables	Clinical	Multiple	RRMS		0	0	87	1	0	1	1	0	2083																																						30711764		TRUE
Patient Reported Outcome (PRO)	Other	Performance Scales (PS)	Continuous, performance scales sum (PSS-8)		29 clinical variables	Clinical	Multiple	RRMS		0	0	87	1	0	1	1	0	2083																																						30711764		TRUE
Patient Reported Outcome (PRO)	Other	Patient Health Questionnaire-9 (PHQ-9)	Continuous score based on summation of item scores describing self-reported depression severity at 6 months		29 clinical variables	Clinical	Multiple	RRMS		0	0	87	1	0	1	1	0	2083																																						30711764		TRUE
Relapse-related	Other	Relapses	Dichotomized by occurrence of relapse during follow-up	Cox proportional Hazards Model	10/36 SPART (lower score)	Clinical	Single	RRMS		0	0	18	0	0	1	1	0	51					0.01			0.85																														31792347		TRUE
Relapse-related	Other	Relapses	Dichotomized by occurrence of relapse during follow-up	Cox proportional Hazards Model	WLG (higher score)	Clinical	Single	RRMS		0	0	18	0	0	1	1	0	51					0.01				1.05																													31792347		TRUE
Relapse-related	Other	Relapses	Dichotomized by occurrence of relapse during follow-up	Cox proportional Hazards Model	10/36 SPART (worse performance)	Clinical	Single	RRMS		0	0	18	0	0	1	1	0	51					<0.01				0.92																													31792347		TRUE
Severity	EDSS Change	EDSS Worsening	Dichotomized by confirmed 1-point progression at month 6	Cox proportional Hazards Model	SDMT (lower score)	Clinical	Single	RRMS		0	0	18	0	0	1	1	0	51					0.04			0.7																														31792347		TRUE
Severity	EDSS Change	EDSS Worsening	Dichotomized by confirmed 1-point progression at month 6	Cox proportional Hazards Model	10/36 SPART (higher score)	Clinical	Single	RRMS		0	0	18	0	0	1	1	0	51					0.05			1.67																														31792347		TRUE
Patient Reported Outcome (PRO)	Other	Exercise Self-Efficacy	Continuous, averaged score of confidence in physical activity	Hierarchical Linear Regression	Perceived Outcome, Stability, and Perceived Outcome x Stability	Clinical	Multiple	RRMS, SPMS, PPMS		0	0	5	0	0	0	1	0	42			0.37																																			24007261		TRUE
Other	Other	MS Diagnosis	Dichotomized between MS and control	Random Forest	9 metabolites	Blood biomarkers	Multiple	MS		0	0	9	0	1	0	1	0	35			0.91			48.8601				1	1													16			0.88			44.4889				0.93		0.92		23255426		TRUE
Other	Other	Physical Activity Guidelines	Dichotomized by whether patient meets recommended guidelines for physical activity	Logistic Regression	17 clinical and demographic variables	Clinical	Multiple	RRMS, SPMS, PPMS, CIS		0	0	17	1	0	1	1	0	8755			0.14																																			28165143		TRUE
Severity	EDSS Change	Time to Reach EDSS	Continuous, time to reach sustained EDSS 6	Cox proportional Hazards Model	Skin colour when out of sun (white)	Clinical	Single	RRMS, SPMS, PPMS		0	0	96	1	0	1	1	0	893									1																													21952096		TRUE
Severity	EDSS Change	Time to Reach EDSS	Continuous, time to reach sustained EDSS 6	Cox proportional Hazards Model	Skin colour when out of sun (brown)	Clinical	Single	RRMS, SPMS, PPMS		0	0	96	1	0	1	1	0	893									1.14																													21952096		TRUE
Severity	EDSS Change	Time to Reach EDSS	Continuous, time to reach sustained EDSS 6	Cox proportional Hazards Model	Skin reaction following intense sun exposure (never burning)	Clinical	Single	RRMS, SPMS, PPMS		0	0	96	1	0	1	1	0	893									1																													21952096		TRUE
Severity	EDSS Change	Time to Reach EDSS	Continuous, time to reach sustained EDSS 6	Cox proportional Hazards Model	Skin reaction following intense sun exposure (burning after 2h)	Clinical	Single	RRMS, SPMS, PPMS		0	0	96	1	0	1	1	0	893									0.92																													21952096		TRUE
Severity	EDSS Change	Time to Reach EDSS	Continuous, time to reach sustained EDSS 6	Cox proportional Hazards Model	Skin reaction following intense sun exposure (burning after 30min-1h)	Clinical	Single	RRMS, SPMS, PPMS		0	0	96	1	0	1	1	0	893									0.93																													21952096		TRUE
Severity	EDSS Change	Time to Reach EDSS	Continuous, time to reach sustained EDSS 6	Cox proportional Hazards Model	Skin reaction following intense sun exposure (burning less than 30min)	Clinical	Single	RRMS, SPMS, PPMS		0	0	96	1	0	1	1	0	893									1.11																													21952096		TRUE
Severity	EDSS Change	Time to Reach EDSS	Continuous, time to reach sustained EDSS 6	Cox proportional Hazards Model	Sun exposure in summer (less than 1h daily)	Clinical	Single	RRMS, SPMS, PPMS		0	0	96	1	0	1	1	0	893									1																													21952096		TRUE
Severity	EDSS Change	Time to Reach EDSS	Continuous, time to reach sustained EDSS 6	Cox proportional Hazards Model	Sun exposure in summer (1-2h daily)	Clinical	Single	RRMS, SPMS, PPMS		0	0	96	1	0	1	1	0	893									1.13																													21952096		TRUE
Severity	EDSS Change	Time to Reach EDSS	Continuous, time to reach sustained EDSS 6	Cox proportional Hazards Model	Sun exposure in summer (2h or more daily)	Clinical	Single	RRMS, SPMS, PPMS		0	0	96	1	0	1	1	0	893									0.94																													21952096		TRUE
Severity	EDSS Change	Time to Reach EDSS	Continuous, time to reach sustained EDSS 6	Cox proportional Hazards Model	Sun exposure in winter (less than 1h daily)	Clinical	Single	RRMS, SPMS, PPMS		0	0	96	1	0	1	1	0	893									1																													21952096		TRUE
Severity	EDSS Change	Time to Reach EDSS	Continuous, time to reach sustained EDSS 6	Cox proportional Hazards Model	Sun exposure in winter (1-2h daily)	Clinical	Single	RRMS, SPMS, PPMS		0	0	96	1	0	1	1	0	893									0.72																													21952096		TRUE
Severity	EDSS Change	Time to Reach EDSS	Continuous, time to reach sustained EDSS 6	Cox proportional Hazards Model	Sun exposure in winter (2h or more daily)	Clinical	Single	RRMS, SPMS, PPMS		0	0	96	1	0	1	1	0	893									0.74																													21952096		TRUE
Severity	EDSS Change	Time to Reach EDSS	Continuous, time to reach sustained EDSS 6	Cox proportional Hazards Model	Sun exposure in summer compared with peers (less than)	Clinical	Single	RRMS, SPMS, PPMS		0	0	96	1	0	1	1	0	893									1																													21952096		TRUE
Severity	EDSS Change	Time to Reach EDSS	Continuous, time to reach sustained EDSS 6	Cox proportional Hazards Model	Sun exposure in summer compared with peers (equal to)	Clinical	Single	RRMS, SPMS, PPMS		0	0	96	1	0	1	1	0	893									0.67																													21952096		TRUE
Severity	EDSS Change	Time to Reach EDSS	Continuous, time to reach sustained EDSS 6	Cox proportional Hazards Model	Sun exposure in summer compared with peers (greater than)	Clinical	Single	RRMS, SPMS, PPMS		0	0	96	1	0	1	1	0	893									0.44																													21952096		TRUE
Severity	EDSS Change	Time to Reach EDSS	Continuous, time to reach sustained EDSS 6	Cox proportional Hazards Model	Sun exposure in winter compared with peers (less than)	Clinical	Single	RRMS, SPMS, PPMS		0	0	96	1	0	1	1	0	893									1																													21952096		TRUE
Severity	EDSS Change	Time to Reach EDSS	Continuous, time to reach sustained EDSS 6	Cox proportional Hazards Model	Sun exposure in winter compared with peers (equal to)	Clinical	Single	RRMS, SPMS, PPMS		0	0	96	1	0	1	1	0	893									0.63																													21952096		TRUE
Severity	EDSS Change	Time to Reach EDSS	Continuous, time to reach sustained EDSS 6	Cox proportional Hazards Model	Sun exposure in winter compared with peers (more than)	Clinical	Single	RRMS, SPMS, PPMS		0	0	96	1	0	1	1	0	893									0.49																													21952096		TRUE
Severity	EDSS Change	Time to Reach EDSS	Continuous, time to reach sustained EDSS 6	Cox proportional Hazards Model	Sun screen/protection (never)	Clinical	Single	RRMS, SPMS, PPMS		0	0	96	1	0	1	1	0	893									1																													21952096		TRUE
Severity	EDSS Change	Time to Reach EDSS	Continuous, time to reach sustained EDSS 6	Cox proportional Hazards Model	Sun screen/protection (sometimes)	Clinical	Single	RRMS, SPMS, PPMS		0	0	96	1	0	1	1	0	893									1.04																													21952096		TRUE
Severity	EDSS Change	Time to Reach EDSS	Continuous, time to reach sustained EDSS 6	Cox proportional Hazards Model	Sun screen/protection (always)	Clinical	Single	RRMS, SPMS, PPMS		0	0	96	1	0	1	1	0	893									1.78																													21952096		TRUE
Severity	EDSS Change	Time to Reach EDSS	Continuous, time to reach sustained EDSS 6	Cox proportional Hazards Model	Working place (mostly inside work)	Clinical	Single	RRMS, SPMS, PPMS		0	0	96	1	0	1	1	0	893									1																													21952096		TRUE
Severity	EDSS Change	Time to Reach EDSS	Continuous, time to reach sustained EDSS 6	Cox proportional Hazards Model	Working place (both inside and outdoor)	Clinical	Single	RRMS, SPMS, PPMS		0	0	96	1	0	1	1	0	893									0.76																													21952096		TRUE
Severity	EDSS Change	Time to Reach EDSS	Continuous, time to reach sustained EDSS 6	Cox proportional Hazards Model	Working place (mostly outdoor)	Clinical	Single	RRMS, SPMS, PPMS		0	0	96	1	0	1	1	0	893									1.15																													21952096		TRUE
Severity	EDSS Change	Time to Reach EDSS	Continuous, time to reach sustained EDSS 6	Cox proportional Hazards Model	Skin colour when out of sun (white)	Clinical	Single	RRMS, SPMS, PPMS		0	0	96	1	0	1	1	0	479									1																													21952096		TRUE
Severity	EDSS Change	Time to Reach EDSS	Continuous, time to reach sustained EDSS 6	Cox proportional Hazards Model	Skin colour when out of sun (brown)	Clinical	Single	RRMS, SPMS, PPMS		0	0	96	1	0	1	1	0	479									0.78																													21952096		TRUE
Severity	EDSS Change	Time to Reach EDSS	Continuous, time to reach sustained EDSS 6	Cox proportional Hazards Model	Skin reaction following intense sun exposure (never burning)	Clinical	Single	RRMS, SPMS, PPMS		0	0	96	1	0	1	1	0	479									1																													21952096		TRUE
Severity	EDSS Change	Time to Reach EDSS	Continuous, time to reach sustained EDSS 6	Cox proportional Hazards Model	Skin reaction following intense sun exposure (burning after 2h)	Clinical	Single	RRMS, SPMS, PPMS		0	0	96	1	0	1	1	0	479									1.08																													21952096		TRUE
Severity	EDSS Change	Time to Reach EDSS	Continuous, time to reach sustained EDSS 6	Cox proportional Hazards Model	Skin reaction following intense sun exposure (burning after 30min-1h)	Clinical	Single	RRMS, SPMS, PPMS		0	0	96	1	0	1	1	0	479									1.16																													21952096		TRUE
Severity	EDSS Change	Time to Reach EDSS	Continuous, time to reach sustained EDSS 6	Cox proportional Hazards Model	Skin reaction following intense sun exposure (burning less than 30min)	Clinical	Single	RRMS, SPMS, PPMS		0	0	96	1	0	1	1	0	479									1.54																													21952096		TRUE
Severity	EDSS Change	Time to Reach EDSS	Continuous, time to reach sustained EDSS 6	Cox proportional Hazards Model	Sun exposure in summer (less than 1h daily)	Clinical	Single	RRMS, SPMS, PPMS		0	0	96	1	0	1	1	0	479									1																													21952096		TRUE
Severity	EDSS Change	Time to Reach EDSS	Continuous, time to reach sustained EDSS 6	Cox proportional Hazards Model	Sun exposure in summer (1-2h daily)	Clinical	Single	RRMS, SPMS, PPMS		0	0	96	1	0	1	1	0	479									1.25																													21952096		TRUE
Severity	EDSS Change	Time to Reach EDSS	Continuous, time to reach sustained EDSS 6	Cox proportional Hazards Model	Sun exposure in summer (2h or more daily)	Clinical	Single	RRMS, SPMS, PPMS		0	0	96	1	0	1	1	0	479									1.12																													21952096		TRUE
Severity	EDSS Change	Time to Reach EDSS	Continuous, time to reach sustained EDSS 6	Cox proportional Hazards Model	Sun exposure in winter (less than 1h daily)	Clinical	Single	RRMS, SPMS, PPMS		0	0	96	1	0	1	1	0	479									1																													21952096		TRUE
Severity	EDSS Change	Time to Reach EDSS	Continuous, time to reach sustained EDSS 6	Cox proportional Hazards Model	Sun exposure in winter (1-2h daily)	Clinical	Single	RRMS, SPMS, PPMS		0	0	96	1	0	1	1	0	479									1.26																													21952096		TRUE
Severity	EDSS Change	Time to Reach EDSS	Continuous, time to reach sustained EDSS 6	Cox proportional Hazards Model	Sun exposure in winter (2h or more daily)	Clinical	Single	RRMS, SPMS, PPMS		0	0	96	1	0	1	1	0	479									1.09																													21952096		TRUE
Severity	EDSS Change	Time to Reach EDSS	Continuous, time to reach sustained EDSS 6	Cox proportional Hazards Model	Sun exposure in summer compared with peers (less than)	Clinical	Single	RRMS, SPMS, PPMS		0	0	96	1	0	1	1	0	479									1																													21952096		TRUE
Severity	EDSS Change	Time to Reach EDSS	Continuous, time to reach sustained EDSS 6	Cox proportional Hazards Model	Sun exposure in summer compared with peers (equal to)	Clinical	Single	RRMS, SPMS, PPMS		0	0	96	1	0	1	1	0	479									0.87																													21952096		TRUE
Severity	EDSS Change	Time to Reach EDSS	Continuous, time to reach sustained EDSS 6	Cox proportional Hazards Model	Sun exposure in summer compared with peers (greater than)	Clinical	Single	RRMS, SPMS, PPMS		0	0	96	1	0	1	1	0	479									0.98																													21952096		TRUE
Severity	EDSS Change	Time to Reach EDSS	Continuous, time to reach sustained EDSS 6	Cox proportional Hazards Model	Sun exposure in winter compared with peers (less than)	Clinical	Single	RRMS, SPMS, PPMS		0	0	96	1	0	1	1	0	479									1																													21952096		TRUE
Severity	EDSS Change	Time to Reach EDSS	Continuous, time to reach sustained EDSS 6	Cox proportional Hazards Model	Sun exposure in winter compared with peers (equal to)	Clinical	Single	RRMS, SPMS, PPMS		0	0	96	1	0	1	1	0	479									0.92																													21952096		TRUE
Severity	EDSS Change	Time to Reach EDSS	Continuous, time to reach sustained EDSS 6	Cox proportional Hazards Model	Sun exposure in winter compared with peers (more than)	Clinical	Single	RRMS, SPMS, PPMS		0	0	96	1	0	1	1	0	479									2.02																													21952096		TRUE
Severity	EDSS Change	Time to Reach EDSS	Continuous, time to reach sustained EDSS 6	Cox proportional Hazards Model	Sun screen/protection (never)	Clinical	Single	RRMS, SPMS, PPMS		0	0	96	1	0	1	1	0	479									1																													21952096		TRUE
Severity	EDSS Change	Time to Reach EDSS	Continuous, time to reach sustained EDSS 6	Cox proportional Hazards Model	Sun screen/protection (sometimes)	Clinical	Single	RRMS, SPMS, PPMS		0	0	96	1	0	1	1	0	479									1.08																													21952096		TRUE
Severity	EDSS Change	Time to Reach EDSS	Continuous, time to reach sustained EDSS 6	Cox proportional Hazards Model	Sun screen/protection (always)	Clinical	Single	RRMS, SPMS, PPMS		0	0	96	1	0	1	1	0	479									0.96																													21952096		TRUE
Severity	EDSS Change	Time to Reach EDSS	Continuous, time to reach sustained EDSS 6	Cox proportional Hazards Model	Working place (mostly inside work)	Clinical	Single	RRMS, SPMS, PPMS		0	0	96	1	0	1	1	0	479									1																													21952096		TRUE
Severity	EDSS Change	Time to Reach EDSS	Continuous, time to reach sustained EDSS 6	Cox proportional Hazards Model	Working place (both inside and outdoor)	Clinical	Single	RRMS, SPMS, PPMS		0	0	96	1	0	1	1	0	479									0.88																													21952096		TRUE
Severity	EDSS Change	Time to Reach EDSS	Continuous, time to reach sustained EDSS 6	Cox proportional Hazards Model	Working place (mostly outdoor)	Clinical	Single	RRMS, SPMS, PPMS		0	0	96	1	0	1	1	0	479									1																													21952096		TRUE
